# CSF estrogen, neuroinflammatory markers, and brain networks in middle-aged and older Black and White Women

**DOI:** 10.1101/2025.05.09.25327299

**Authors:** William T. Hu, Brittany Butts, Maria Misiura, Danielle D. Verble, Enid Swatson, Chloe Park, Jordan Watson, Bruno Hammerschlag, Ashima Nayyar, Naveen Korrapati, Lynn Marie Trotti, Karima Benameur, Laura M. Scorr, Michelle M. Mielke, Whitney Wharton

**Affiliations:** Cognitive Neurology and Alzheimer’s Disease, Rutgers-Robert Wood Johnson Medical School; Center for Healthy Aging Research, Rutgers Institute for Health, Rutgers Health, New Brunswick, New Jersey, USA; Nell Hodgson Woodruff School of Nursing and Emory University, Atlanta Georgia, USA; School of Medicine, Emory University, Atlanta Georgia, USA; Georgia State University, Atlanta, Georgia, USA; Department of Epidemiology and Prevention, Wake Forest University School of Medicine, Winston-Salem, North Carolina, USA

**Keywords:** Estrogen, health disparities, chemokine/cytokine, complement, hormone replacement therapy, MRI, Alzheimer’s disease

## Abstract

Neuroprotective properties of estrogen have poorly translated to reduced neurodegeneration in clinical trials of systemic estrogen replacement therapy. To more directly assess biological processes associated with brain estrogen (estrone, estradiol) levels, we recruited 81 women (42 non-white) and 28 men (13 non-white) for cerebrospinal fluid (CSF) proteomic and volumetric brain analysis. In these mostly post-menopausal women, we found low CSF estrogen levels to only modest correlate with their corresponding plasma levels. Aptamer-based proteomic analysis of CSF markers for inflammation, proteolysis, and DNA/RNA regulation revealed higher CSF estrogen to associate with changes involved in recruitment or activation of neutrophils, monocytes, and complement-related proteins in a race-dependent fashion. Parallel MRI analysis correlated higher CSF estrogen with smaller volumes of the brain somatosensory and posterior-medial networks without influence from cognition or neurodegeneration. These outcomes were only partially associated with plasma estrogens, reinforcing the need for improved CSF estrogen analysis to elucidate brain-specific effects.

## Supplementary material for "CSF estrogen, neuroinflammatory markers, and brain networks in middle-aged and older Black and White Women": Table S1

### Sheet: Captions
Table S1.1	Post-mortem brain transcripts associated with natural or surgical age at menopause. Genes associated with both natural and surgical age at menopause were matched against SomaScan panel to identify those which passed quality control (QC).
Table S1.2	Multivariate multiple regression analysis outcomes for CSF SomaScan PCs according to CSF E1 tertiles. Adjusted p values are shown, and adjusted p<0.05 are bolded.
Table S1.3	Multivariate multiple regression analysis outcomes for CSF SomaScan PCs according to CSF E2 tertiles. Adjusted p values are shown, and adjusted p<0.05 are bolded.
Table S1.4-1.8	Models for top proteins found to associate with age, race, or HRT but not CSF estrogen. The simpler E2 models are presented.
Table S1.9	Levels of NUDT12 according to CSF E1 tertiles.
Table S1.10	Levels of ACADL according to CSF E1 tertiles.
Table S1.11	Levels of Capg according to CSF E2 tertiles.
Table S1.12	Levels of IP-10/CXCL10 according to CSF E2 tertiles.

### Sheet: 1.1 ROSMAP genes
	Natural Menopause	Surgical Menopause	Included in CSF SomaScan	SomaScan QC Failure	Note
A2M	X	X	X
ACADL	X	X	X
ACADM	X	X	X
ADAM10	X	X	X		ADAM10:ECD
APBB2	X	X	X		APBB2:PID1, APBB2:PID2
APP	X	X	X		Ab/APP
ARL6IP1	X	X	X
B2M	X	X	X
BIN1	X	X	X
BMPR1B	X	X		X
CA4	X	X	X
CALR	X	X		X
CAMK4	X	X		X
CAPG	X	X	X
CD14	X	X	X
CD38	X	X		X
CEBPG	X	X		X
CFH	X	X	X
CHGA	X	X	X
CHRNA5	X	X		X
CP	X	X	X
CTSC	X	X	X
CTSO	X	X		X
CXCL10	X	X	X
CXCL9	X	X	X
DCN	X	X		X
DOCK9	X	X	X
E2F5	X	X		X
EDN2	X	X	X
EIF1	X	X	X
ERCC1	X	X	X
GMFB	X	X	X
GNG12	X	X		X
GSK3B	X	X		X
GZMA	X	X		X
GZMB	X	X		X
ICAM1	X	X	X
IFIT2	X	X	X
IFIT3	X	X		X
IFNGR1	X	X	X
IL10	X	X	X
IL12RB1	X	X		X
IL13RA1	X	X	X
IL15RA	X	X		X
IL17RA	X	X	X
IL18R1	X	X	X
IL2RB	X	X	X
IL2RG	X	X		X
IL4R	X	X		X
IL6ST	X	X		X
IRF1	X	X	X
IRF2	X	X		X
IRF4	X	X	X
LDHA	X	X	X
LRP1	X	X	X
LSM1	X	X		X
LTBR	X	X	X
MAPRE1	X	X	X
MDH2	X	X	X
MTHFD1	X	X		X
NDUFB4	X	X		X
NEUROG3	X	X	X
NGF	X	X		X
NLGN3	X	X	X
NOTCH1	X	X	X
NOTCH2	X	X	X
NOTCH3	X	X	X
NPTX2	X	X	X
NRCAM	X	X	X
NUDT12	X	X	X
OAS1	X	X		X
OLR1	X	X	X
OPHN1	X	X	X
PIAS3	X	X		X
PROCR	X	X		X
PSMB9	X	X	X
PSME1	X	X	X
PSME3	X	X		X
RAN	X	X	X
RGS1	X	X		X
RPS6KA3	X	X		X
SMURF2	X	X		X
STX7	X	X	X
TIMP3	X	X	X
TNFAIP3	X	X	X
TNFSF10	X	X		X
UBA2	X	X		X
UBA7	X	X	X
UBE2D1	X	X	X
UBE2D3	X	X	X
UBE2E1	X	X	X
VCAM1	X	X	X
ZBTB10	X	X	X
ZBTB16	X	X		X
AAAS	X	X
ABAT	X	X
ABCA1	X	X
ABCA4	X	X
ABCA8	X	X
ABCB1	X	X
ABCD2	X	X
ABCD3	X	X
ABCE1	X	X
ABCG2	X	X
ABHD2	X	X
ABI3BP	X	X
ABLIM1	X	X
ACO2	X	X
ACP1	X	X
ACSL3	X	X
ACTA2	X	X
ACTR2	X	X
ACTR3	X	X
ACVR1	X	X
ACVR2A	X	X
ADCY6	X	X
ADD3	X	X
ADORA2B	X	X
AFF1	X	X
AGPAT3	X	X
AHNAK	X	X
AIFM1	X	X
ALAS1	X	X
ALDH1A1	X	X
ALDH6A1	X	X
ALDH9A1	X	X
ALMS1	X	X
AMACR	X	X
ANPEP	X	X
APLNR	X	X
ARAF	X	X
ARAP3	X	X
ARCN1	X	X
ARG1	X	X
ARHGAP29	X	X
ARHGDIA	X	X
ARHGEF12	X	X
ARHGEF6	X	X
ARL4A	X	X
ATP2A2	X	X
ATP5MF	X	X
ATP5PD	X	X
ATP6V0B	X	X
ATP6V1B1	X	X
ATP6V1F	X	X
B4GALT1	X	X
B4GALT5	X	X
BACH1	X	X
BAG1	X	X
BAK1	X	X
BANK1	X	X
BBOX1	X	X
BCAP31	X	X
BCKDHB	X	X
BCL2	X	X
BCL2L11	X	X
BET1	X	X
BHLHE40	X	X
BMP2K	X	X
BRMS1L	X	X
BST2	X	X
BTG2	X	X
CAB39	X	X
CADM1	X	X
CAPN9	X	X
CASP10	X	X
CASP7	X	X
CAV1	X	X
CAVIN2	X	X
CBLB	X	X
CCNA1	X	X
CCNA2	X	X
CCND1	X	X
CCND3	X	X
CCNO	X	X
CCSER2	X	X
CCT4	X	X
CCT5	X	X
CCT6A	X	X
CD2AP	X	X
CD302	X	X
CD40	X	X
CD44	X	X
CD47	X	X
CD9	X	X
CDC42EP4	X	X
CDH11	X	X
CDH2	X	X
CDK5RAP2	X	X
CDK6	X	X
CDKN2A	X	X
CDO1	X	X
CEP192	X	X
CEP57	X	X
CES1	X	X
CETN2	X	X
CHST2	X	X
CHST4	X	X
CITED2	X	X
CLCA2	X	X
CLDN18	X	X
CLDN7	X	X
CLPB	X	X
CLTC	X	X
CLVS1	X	X
CMKLR1	X	X
CMPK2	X	X
CNDP2	X	X
CNOT4	X	X
COPZ2	X	X
COX17	X	X
COX6B1	X	X
COX6C	X	X
CROT	X	X
CSF3R	X	X
CTCF	X	X
CTNNB1	X	X
CTPS1	X	X
CUL1	X	X
CYBB	X	X
CYFIP1	X	X
CYP2J2	X	X
CYP4F2	X	X
CYP7B1	X	X
DAPK2	X	X
DCBLD2	X	X
DCXR	X	X
DDB2	X	X
DDIT3	X	X
DDX21	X	X
DDX60	X	X
DGUOK	X	X
DHX16	X	X
DLC1	X	X
DLG5	X	X
DMD	X	X
DNAJA1	X	X
DNAJA4	X	X
DNAJB4	X	X
DNAJB9	X	X
DNAJC3	X	X
DOCK4	X	X
DPEP3	X	X
DPYD	X	X
DPYSL3	X	X
DST	X	X
DTNA	X	X
ECHS1	X	X
EDC4	X	X
EDIL3	X	X
EED	X	X
EFEMP1	X	X
EFHD1	X	X
EGF	X	X
EGR1	X	X
EHHADH	X	X
EIF2AK2	X	X
EIF2S1	X	X
EIF4G2	X	X
ELF1	X	X
ELK4	X	X
ELOVL5	X	X
ENDOD1	X	X
ENPP2	X	X
EPHB4	X	X
EPSTI1	X	X
ERMAP	X	X
ETFB	X	X
EXOC2	X	X
EXOSC5	X	X
EXT1	X	X
FAH	X	X
FARP1	X	X
FBLN2	X	X
FBXO5	X	X
FBXW11	X	X
FDX1	X	X
FERMT2	X	X
FFAR2	X	X
FGF2	X	X
FGL2	X	X
FKBP14	X	X
FKBP4	X	X
FLNA	X	X
FMO3	X	X
FOS	X	X
FOSL1	X	X
FOXO4	X	X
FSTL1	X	X
FXYD1	X	X
FYN	X	X
FZD5	X	X
FZD7	X	X
GADD45B	X	X
GAPDH	X	X
GATA1	X	X
GBP2	X	X
GBP4	X	X
GCLC	X	X
GFPT1	X	X
GJA1	X	X
GPI	X	X
GPRC5C	X	X
GPX3	X	X
GSTM2	X	X
GSTM3	X	X
GTF2H5	X	X
GTF3C5	X	X
GUCY1A1	X	X
H1-2	X	X
H2AJ	X	X
H2BC12	X	X
HCCS	X	X
HELZ2	X	X
HERC6	X	X
HEY2	X	X
HLA-DRB1	X	X
HS6ST2	X	X
HSD17B4	X	X
HSD17B6	X	X
HSDL2	X	X
HSP90B1	X	X
HSPA13	X	X
HSPA1L	X	X
HSPA4	X	X
HSPA5	X	X
HSPA8	X	X
HSPA9	X	X
HSPD1	X	X
HYOU1	X	X
IARS1	X	X
ID3	X	X
IFI35	X	X
IFI44	X	X
IFI44L	X	X
IFIT1	X	X
IFITM3	X	X
IFNAR2	X	X
IGF2R	X	X
IGFBP2	X	X
IGSF1	X	X
IKZF2	X	X
IPO7	X	X
ISCA1	X	X
ITGA10	X	X
ITGA2	X	X
ITGA4	X	X
ITGA6	X	X
ITGAV	X	X
ITGB1	X	X
ITGB4	X	X
ITIH5	X	X
JAK2	X	X
KAT2B	X	X
KCNA3	X	X
KHNYN	X	X
KIF1B	X	X
KIF2A	X	X
KIFC3	X	X
KLF3	X	X
KLRK1	X	X
KPNA2	X	X
KPNB1	X	X
KRT19	X	X
KYNU	X	X
L3MBTL4	X	X
LAMA2	X	X
LAMA4	X	X
LAMP2	X	X
LATS1	X	X
LATS2	X	X
LCK	X	X
LCP1	X	X
LCP2	X	X
LEF1	X	X
LIFR	X	X
LIMA1	X	X
LLGL1	X	X
LPAR6	X	X
LYPD3	X	X
MAD2L1	X	X
MAML1	X	X
MAML2	X	X
MAOA	X	X
MAP3K20	X	X
MAP3K7	X	X
MAPK10	X	X
MARCHF1	X	X
MARCHF8	X	X
MARCKS	X	X
MATN3	X	X
MCL1	X	X
MET	X	X
MFAP5	X	X
MLPH	X	X
MMD	X	X
MRPL3	X	X
MRPL40	X	X
MRPS12	X	X
MRPS15	X	X
MSH2	X	X
MTARC2	X	X
MXD1	X	X
MXD4	X	X
MYH9	X	X
MYO1E	X	X
MYOF	X	X
MYOT	X	X
NAMPT	X	X
NAV2	X	X
NDUFA3	X	X
NDUFA9	X	X
NDUFB7	X	X
NDUFC2	X	X
NDUFS8	X	X
NEDD4	X	X
NEDD9	X	X
NFE2L1	X	X
NID2	X	X
NLRC5	X	X
NMI	X	X
NOLC1	X	X
NOP16	X	X
NOTCH4	X	X
NPC1	X	X
NUDT21	X	X
NUMA1	X	X
NUP50	X	X
NUP58	X	X
NUPR1	X	X
OAS3	X	X
OMD	X	X
P4HA1	X	X
P4HA2	X	X
PABPC1	X	X
PAFAH1B1	X	X
PAIP1	X	X
PALLD	X	X
PAM	X	X
PANX1	X	X
PAPSS2	X	X
PARP14	X	X
PARP9	X	X
PARVA	X	X
PAX3	X	X
PCBP1	X	X
PCGF5	X	X
PCNA	X	X
PDE4B	X	X
PDLIM3	X	X
PDLIM5	X	X
PDPN	X	X
PECAM1	X	X
PEX11A	X	X
PGK1	X	X
PGM1	X	X
PGR	X	X
PGS1	X	X
PHB1	X	X
PHEX	X	X
PICALM	X	X
PIDD1	X	X
PITPNB	X	X
PLAC8	X	X
PLAT	X	X
PLEK	X	X
PLEK2	X	X
PLEKHG2	X	X
PLK1	X	X
PLPP3	X	X
PLVAP	X	X
PMAIP1	X	X
PNMT	X	X
PODXL	X	X
POLR2D	X	X
POLR2E	X	X
POLR2H	X	X
POR	X	X
PPAN	X	X
PPM1B	X	X
PPP1R15A	X	X
PPT1	X	X
PRDX3	X	X
PRDX6	X	X
PRF1	X	X
PRKCA	X	X
PRKCD	X	X
PRKCH	X	X
PRNP	X	X
PROS1	X	X
PRPS1	X	X
PSEN1	X	X
PSMC6	X	X
PSMD14	X	X
PTCD3	X	X
PTCH1	X	X
PTGER2	X	X
PTGER4	X	X
PTGES3	X	X
PTGS2	X	X
PTPN21	X	X
PTPRG	X	X
PYGM	X	X
RAB1A	X	X
RAB22A	X	X
RABEP1	X	X
RABGAP1	X	X
RAD23B	X	X
RALB	X	X
RANBP10	X	X
RASA1	X	X
RCAN1	X	X
RETSAT	X	X
RFC1	X	X
RGN	X	X
RHOA	X	X
RHOB	X	X
RHOBTB3	X	X
RHOT2	X	X
RIGI	X	X
RNF213	X	X
RPA3	X	X
RPL18	X	X
RPN1	X	X
RREB1	X	X
RRP12	X	X
RSAD2	X	X
SAC3D1	X	X
SAMD9	X	X
SAMD9L	X	X
SCAF4	X	X
SCAF8	X	X
SCARB1	X	X
SCHIP1	X	X
SCP2	X	X
SDC2	X	X
SDHD	X	X
SEC14L1	X	X
SEC31A	X	X
SELENBP1	X	X
SELP	X	X
SERPINB2	X	X
SERPING1	X	X
SERPINH1	X	X
SFMBT1	X	X
SGCD	X	X
SHE	X	X
SLC11A2	X	X
SLC12A4	X	X
SLC19A1	X	X
SLC22A5	X	X
SLC2A3	X	X
SLC30A10	X	X
SLC30A5	X	X
SLC38A1	X	X
SLC66A3	X	X
SLC6A12	X	X
SLC6A8	X	X
SLC7A11	X	X
SLC7A2	X	X
SMAD3	X	X
SMC1A	X	X
SMC3	X	X
SMOX	X	X
SNTB1	X	X
SNX2	X	X
SOCS5	X	X
SOD3	X	X
SORBS1	X	X
SP110	X	X
SPRY4	X	X
SPTBN1	X	X
SRI	X	X
SRPK1	X	X
SRPRA	X	X
SRSF10	X	X
SRSF7	X	X
SSPN	X	X
STAB1	X	X
STAM	X	X
STARD4	X	X
STAT2	X	X
STAT3	X	X
STC1	X	X
STOM	X	X
SUCLA2	X	X
SUCLG1	X	X
SUCLG2	X	X
SULT1B1	X	X
SVIL	X	X
SWAP70	X	X
SYNE1	X	X
TACR3	X	X
TANK	X	X
TAP2	X	X
TARBP2	X	X
TARS1	X	X
TBK1	X	X
TBRG4	X	X
TCF7L2	X	X
TCP1	X	X
TCP11	X	X
TFCP2L1	X	X
TFPI	X	X
TGFBR2	X	X
TGFBR3	X	X
TGM2	X	X
THBD	X	X
THNSL2	X	X
THSD4	X	X
TJP1	X	X
TMBIM6	X	X
TMED2	X	X
TMEM140	X	X
TMEM164	X	X
TMPRSS3	X	X
TNC	X	X
TPM1	X	X
TRIM14	X	X
TSPO2	X	X
TWSG1	X	X
UBR7	X	X
UMPS	X	X
UPK3B	X	X
VBP1	X	X
VDAC2	X	X
VEZF1	X	X
VPS37D	X	X
VPS4B	X	X
VWF	X	X
WARS1	X	X
WDR33	X	X
WEE1	X	X
WFS1	X	X
WLS	X	X
WWC1	X	X
WWTR1	X	X
XAF1	X	X
XBP1	X	X
XIST	X	X
XPO1	X	X
YWHAQ	X	X
ZEB1	X	X
ZMIZ1	X	X
ZNFX1	X	X
SPARCL1		X
NRIP1		X
NBN		X
RPE		X
NF1		X
PGM2		X
NFKBIZ		X
STAT1		X
UBE2L6		X	X
ARHGDIG		X
M6PR		X
MRTO4		X
TNNC2		X
ATP5F1D		X
AK1		X
GALC		X
OXSR1		X
NPHP1		X
KLF4		X
MTREX		X
NRP1		X	X
AGO2		X
JAG1		X
ETS2		X
CUL4A		X
RNF19A		X
SPRED2		X
IFITM1		X
LAP3		X
CALML5		X
ABI1		X
PES1		X
VIPR1		X
HEYL		X
ATP5ME		X
TNFSF9		X	X
PRDX1		X
SCRN1		X
RNF19B		X
NUMB		X
ESR1		X
CHUK		X
METAP1		X
CUL3		X
HS2ST1		X
DPYSL2		X
CLIC2		X
PLSCR1		X
CXCL11		X	X
CCRL2		X
GAMT		X
ST6GAL1		X	X
FAM120A		X
GRWD1		X
UQCR11		X
ERCC5		X
INSM1		X
FES		X
AGFG1		X
BMPR2		X	X
MAN1A1		X
CUL5		X
MOCOS		X
NGB		X
ARFGEF1		X
HNRNPA3		X
HDAC5		X
PMPCA		X
SCGN		X
ITPR2		X
RPL39L		X
TAP1		X
CCND2		X
IDH3A		X
NUP98		X
NCOA4		X
SLC12A3		X
USO1		X
HNRNPD		X	X
WNT5A		X
ECH1		X
BAIAP2		X	X
VDR		X
PTEN		X
CAT		X
RAD17		X
DYRK1A		X	X
NR4A1		X
AXIN2		X	X
TGFB2		X	X
JAK1		X
DLD		X	X
GCH1		X
NRIP2		X
ARF6		X	X
CSTF2		X
TIMM50		X
PHLDA3		X
HNF1A		X
TTR		X
GNA14		X
STAM2		X
LTBP2		X
ADH5		X
COPB2		X
AMOT		X
DCUN1D1		X
GPC4		X
NCOA3		X
KCNN1		X
HNRNPA2B1		X	X
PUS1		X
CAMK2B		X	X
CDK2		X
SEC22B		X
SKIC3		X
LTBP1		X
PTPN6		X
PDHB		X
VCAN		X
NRP2		X	2
USP15		X	X
ETS1		X
CCDC106		X
PRKG2		X
TNNT2		X
WNT2		X
CNBP		X
LSP1		X
TOPBP1		X
APC		X
BIRC2		X
NFKB1		X
CDC7		X
LDB1		X
SDCBP		X
LEPR		X	X
SELE		X
IFIH1		X	X
PNP		X
OXT		X	X
GPNMB		X
TCOF1		X
SH2B1		X
NQO2		X
PIKFYVE		X
ARFGEF2		X
TXNRD1		X
PACRG		X
TGFBR1		X	X
XPOT		X
SERINC1		X
DR1		X
MACROH2A2		X
TRIB2		X
PDLIM7		X
SURF1		X
CDK4		X
TMED10		X
MGST1		X
SLC20A1		X
EIF4A1		X
RND3		X
MYC		X
PHYH		X
GLCE		X
PML		X
XPNPEP1		X
CTLA4		X	X
CD69		X
CALCB		X	X
DUSP2		X
CACNA1H		X
TIMM13		X
GFI1		X
NFAT5		X
CXCL2		X	X
LPCAT3		X
UNC13B		X
STAG1		X
KDM7A		X
FAS		X	X
MX1		X	X
UGT2B17		X
TUBGCP3		X
SLC29A2		X
PTGIS		X
COX4I1		X
SNAP23		X	X
CDK1		X
PPM1A		X
DDAH1		X
GNAI1		X	X
CPE		X
TENT4A		X
PGAM1		X
C3		X	4
CBL		X	X
PTAFR		X
IL18BP		X	X
VCL		X
MPHOSPH10		X
H2AC25		X
ADCY2		X
ID2		X	X
NCSTN		X
PRMT5		X
TAL1		X
MAP3K8		X
KLHDC8A		X
IGF2		X
CKAP5		X
NOP2		X
MYL6B		X
COX5B		X
SDC1		X
ACSL5		X
LMAN1		X	X
LYN		X
CFB		X	X
BNIP3L		X
IRF9		X	X
MTHFR		X
USP12		X	X
NUP205		X
SUPV3L1		X
OCEL1		X
KRT17		X
LONP2		X
ARFGAP3		X
SIRT1		X
HLA-F		X
HEY1		X
MTCH2		X
HADH		X
ECD		X
MAP3K1		X
ATP2C1		X
SPHK2		X	X
CTSS		X	X
SOS1		X
DMPK		X
MRPL34		X
TCHH		X
ACSL4		X
KLF10		X
CCL4		X
ISG20		X
PTPN11		X
CD74		X
COQ8A		X
ADGRL4		X
CANX		X
FST		X
CD82		X
IDE		X	X
ATF1		X
COPB1		X
ZC3H14		X
EDEM1		X
MCCC1		X
CBX1		X
HUWE1		X
CCR1		X
GP1BA		X
STK38L		X
MYH4		X
ESR2		X
STX12		X	X
CFTR		X	X
ENTPD5		X
UBQLN1		X
SLC26A2		X
SFPQ		X
PKP2		X
NNT		X
TES		X
ADAR		X
HLA-DQA1		X
CKM		X
PRDM1		X	X
STAU1		X
CD36		X
NDUFB1		X
CTSD		X	X
PLA2G12A		X
MIOS		X
LPIN2		X
SLC24A3		X
AADAT		X
NSD2		X
ADRA2C		X
THBS1		X
AGGF1		X
PTPRD		X
DHRS7		X
OSTC		X
FUT8		X
ERRFI1		X
IFNAR1		X	X
GABBR1		X
SF3A1		X
COL1A1		X
COX6A1		X
RAB14		X
ADCYAP1		X
ATF6		X
NTRK3		X
IRF8		X	X
LPL		X	X
RAD21		X
SRPX		X
KRT1		X
EMP1		X
DOCK2		X	X
ETF1		X
COL15A1		X
RAB40C		X
GNPAT		X
CDKN1B		X
SPATA6		X
PHF3		X
DLAT		X
HSPB8		X
HADHB		X
B4GALT4		X
FOSL2		X
SLC39A8		X
MYD88		X
CCL5		X	X
TDRD7		X
SNCB		X
STARD7		X
FKBP1B		X
BLCAP		X
SLC25A19		X
RAB5A		X
BRAF		X
ATL2		X
SORD		X
SYNCRIP		X	X
IL1R2		X	X
SCARF1		X
SYNPO		X
ITGB2		X
ACADVL		X	X
FDXR		X
IDI1		X
EGFR		X
MON2		X
PTPRM		X
GART		X
PPP1R15B		X
PPP2CB		X
TMEM9B		X
RORA		X
CXCL1		X	X
P2RX6		X
SPRY2		X
RASA2		X
UFM1		X	X
PICK1		X
NHLH2		X
NCK1		X
VPS45		X
TSN		X	X
AGR2		X
FBXO9		X
CXCL6		X	X
ATXN1		X
SLC12A2		X
CCNL1		X
ACLY		X
APEX1		X
TRA2B		X	X
NT5E		X
GAPVD1		X
TNFRSF1A		X	X
ITGB8		X
MYO15A		X
ARHGEF7		X
EIF4H		X
CFD		X	2
GPX4		X
SLC23A2		X
VAMP4		X
DMC1		X
DUSP4		X	X
AMFR		X
RNF123		X
ITGB3		X
CSF3		X
MAGIX		X
HNRNPR		X	X
SPDEF		X
IP6K2		X
CAV2		X
ZC2HC1C		X
CKS1B		X
SERPINA1		X	X
RAP1GDS1		X
PRPF4B		X
SLC30A1		X
NDST1		X
PIK3R5		X
MMP10		X	X
PSMC2		X
TCAP		X
IDH1		X
CLCN3		X
AKT3		X
AMD1		X
PTS		X
NMU		X	X
H2AZ2		X
ME2		X
MOSPD1		X
LRIG1		X
CASP1		X
PKP1		X
GNG11		X	X
SPEG		X
ATP6V0C		X
SFN		X
SLC27A2		X	X
SMAD2		X
GRM8		X
IGFBP5		X
HNRNPU		X
RETN		X
CXCL12		X
BCL3		X
PHKA2		X
RIOK3		X
SLC4A4		X
HSD11B2		X
PRRX1		X
LRPPRC		X
IGFBP3		X
NDUFS7		X
DAPP1		X
TMX1		X
MLF1		X
DUSP5		X
PSAT1		X
MARCHF6		X
HMGCS1		X
GSPT1		X
OSMR		X	X
CALCRL		X
KCNQ2		X
CDC27		X
NDUFA1		X
PPP2R1B		X
CCNB2		X
TNFAIP8		X	X
DCTN1		X
G3BP1		X
UGP2		X
SYT11		X	X
P2RY4		X
SLC25A11		X
TIAM1		X
CNOT6		X
HTR7		X
SLC35D1		X
CMPK1		X
AK3		X
FECH		X
ALCAM		X	X
CD40LG		X	X
MYL4		X
NDUFB8		X	X
TRIB3		X
DDX25		X
BAG3		X
G3BP2		X
CYP4F11		X
ILF3		X
P2RY2		X
IL33		X
ATP2A1		X
OSGIN1		X
YIPF6		X
SCG3		X
SAT1		X	X
SERP1		X
GCNT1		X
CYP2C18		X
ME1		X
MINPP1		X
F3		X
CD86		X
SLAMF7		X
RGS11		X
DNMBP		X
SC5D		X
MAPRE3		X	X
NDUFA7		X
CAB39L		X
NR4A3		X
NFYA		X
TMEM176B		X
HIBCH		X
WSB1		X
TRIM21		X	X
EDN1		X	X
HDAC9		X
TNNC1		X
NDUFS6		X
PMM1		X
SLA		X
GEMIN4		X
UBC		X	X
BARD1		X
TPST2		X
CDH16		X
TLK1		X
NCBP2		X
EI24		X
VAV3		X	X
DOP1A		X
EIF4G1		X
RAB27A		X
TFF3		X
RACGAP1		X
HEBP1		X
CTSZ		X	X
TLR3		X	X
MYH7		X
COX7A1		X
TSC22D1		X
EXOSC10		X
BTG3		X
LAMC2		X
CD1D		X
RPA2		X
SDHC		X
CAST		X
PFKFB3		X
SLC1A2		X
RAPGEF5		X
U2AF1		X
FABP3		X	X
RIT1		X
SHC1		X
LAMC1		X
ONECUT1		X
PINK1		X
IMMT		X
ATP2B4		X
SMC2		X
HDLBP		X
IL6		X	X
HRH1		X
ABCG4		X
PIGR		X
EPB41L2		X
MYL7		X
SSR1		X
GRK5		X
KRT13		X
SDHA		X
MERTK		X
BTRC		X
KDM3A		X
CSF1		X	X
BATF2		X
P2RY14		X
KRT15		X
CDADC1		X
TNNT3		X
AP1G1		X
HERPUD1		X
MOCS2		X
AUH		X
AK4		X
RBM5		X
SH3BGRL2		X
TG		X
F2RL1		X
MID1		X
SIRT2		X
RAB9A		X
HYAL2		X
BPHL		X
PRLR		X
HIF1A		X	X
COG2		X
SASS6		X
ATP5PO		X
EIF4A3		X
MCCC2		X
PERP		X
ELL2		X
NCAN		X	X
NTF3		X	X
IKZF1		X
CLIP1		X
CHRNB1		X
MRPL11		X
VAMP3		X	X
CDK13		X
CREG1		X
EIF2AK1		X
RHOH		X
ITGA5		X
F13A1		X
CYB5A		X
SGMS1		X
KIT		X	X
PPP1R2		X
ACKR1		X
CSRP2		X
RNF144B		X
HLA-B		X
CPA2		X
GALNT3		X
ENO3		X
CPT1A		X
BDNF		X	X
DDT		X
LIG3		X
TPST1		X
DUSP1		X
CAMK1D		X	X
TRIB1		X
RANBP9		X
GLO1		X
ACTN3		X
SIPA1L1		X
DYNLT3		X
RBL1		X
PHLDA1		X
CCR8		X
DUSP6		X	X
ECT2		X
CYP51A1		X
SERBP1		X
MYH2		X
PYGL		X
LXN		X
CASP8		X
STRN		X
LTA4H		X	X
CD80		X
PLCB4		X
TENT5C		X
C3AR1		X
C1S		X	X
YPEL1		X
APLP2		X
DSC2		X
MKRN1		X
KIF5A		X
CDC42SE2		X
BTBD3		X
NIN		X
EPHA2		X
ALDH7A1		X
GLRX5		X
LRRC8C		X
ISG15		X	X
SLC30A3		X
ETV5		X
ALS2		X
GPHN		X
WRN		X
FBXO34		X
GBE1		X
HOPX		X
TENT5A		X
CD274		X	X
ETV1		X
PWP1		X
NR1D2		X
ITSN1		X
TCEA1		X
ACKR3		X
LCLAT1		X
PLA2G4A		X
INSL5		X
UCHL5		X	X
RPS10		X
PNRC1		X
TGM1		X
FUCA1		X
PSMD7		X
ADGRL2		X
KLHL24		X
IL12B		X	X
RPA1		X
MCM3		X
TLR1		X	X
CASP4		X
DLK2		X
CDC42		X
NCBP1		X
KLF2		X
NDUFA5		X	X
GPC3		X
PHKG1		X
ABCB11		X
FLT4		X	X
PDGFRB		X
RNF11		X
LY96		X
SLC7A1		X
HMGN2		X
YPEL5		X
SPTBN2		X
SLPI		X
HNRNPA1		X	2
ATRN		X
SYNJ1		X
CCR4		X
RYR2		X
PTCD2		X
PCNT		X
PLPP1		X
NDP		X
DYNC1H1		X
ILF2		X
NFE2L2		X
FOXN3		X
PDE6B		X
ANXA10		X
RAB3GAP1		X
GGA2		X
PHTF2		X
FCER1G		X
NCK2		X
RRM1		X
MEIS2		X
UCP2		X
CACYBP		X
INPP4B		X
SPTB		X
BRDT		X
WASL		X
NIBAN1		X
DRAM1		X
BCL6		X
CA1		X	X
AVL9		X
EGR2		X
BCL2L13		X
TFDP1		X
MARK3		X	X
PRKN		X	X
SPON1		X
TRIO		X
KLF9		X
TNFSF15		X	X
KLK7		X
MFHAS1		X
NOS1		X
PTBP2		X
MTHFD2L		X
BPGM		X
IL10RA		X	3
PTGIR		X
SLC6A3		X
KIF5C		X
CTTN		X
ATG4A		X
RIBC2		X
ADGRA2		X
CLASP1		X
SLC1A5		X
HTRA2		X
AXL		X
NR6A1		X
MARCO		X	X
FGF16		X
SYTL2		X	X
SERPINB8		X
LMO2		X
TLR7		X
TAS2R4		X
RELN		X
NKIRAS1		X
PLAGL1		X
GHITM		X
OAS2		X
CPEB3		X
SHROOM2		X
SDHB		X	X
DENND5A		X
CD48		X
APOL6		X
LAPTM5		X
GPRC5B		X
ARHGAP27		X
FPR1		X
CLDN16		X
VWA5A		X
PELI1		X	X
ANKH		X
FUT4		X
HLA-DOA		X
ENPP1		X
KLF6		X
TIMP1		X	X
EEF1AKMT1		X
LAT2		X
FGR		X
SERPINA3		X	X
ROS1		X
HKDC1		X
SOX9		X
SLC28A2		X
TMEM176A		X
GALNT1		X
MX2		X
PRELID3B		X
GEM		X	X
CXCL8		X	X
FOSB		X
CD3E		X
CXCR6		X
PPBP		X
RAF1		X
IL18RAP		X	X
GPR132		X
HLA-DRA		X
SELENOS		X	X
XCL1		X	X
IRF5		X	X
PTPRC		X
EIF4E3		X
LY86		X
SPPL2A		X
CIITA		X
CD4		X	X
C1R		X	X
GPR18		X
DYRK3		X	X
HLA-E		X
CD2		X
SRGN		X
ITGAL		X
FCGR2B		X
MTIF2		X
CCR2		X
CD3D		X
EIF4G3		X
HLA-DMB		X
IL9		X	X
CD28		X
IL12A		X
HCLS1		X
CD96		X
LY75		X
CCL13		X	X
EIF3A		X
TLR6		X
DARS1		X
PSMB10		X	X
GLMN		X
MAF		X
XRCC5		X
PIAS1		X
ABCC4		X
UBE2J1		X	X
CENPN		X
IQGAP2		X
APPBP2		X
MYL12A		X
NKX3-1		X
RAB4A		X
CDC14B		X
VAPA		X
PGM3		X
SLC38A2		X
STK39		X
KCNJ8		X
PTK2		X
COL5A2		X
ADAM9		X
TNFRSF11B		X	X
CNTN1		X
CAP1		X
PBX2		X
ADAMTS5		X
SGCE		X
MSN		X
NRAP		X
MPZL1		X
RSU1		X
AMIGO2		X
NECTIN3		X
CTNNA1		X
PALS1		X
SYK		X
PPP2R2C		X
EXOC4		X
FBN1		X
CADM2		X
ALOX15B		X
ACTC1		X
IKBKG		X
PCDH1		X
LAMA3		X
ICAM2		X	X
NRTN		X
FLNC		X
AFAP1L2		X
SULF2		X
NCOA6		X
SLC2A4		X
RNASEL		X
HGF		X
CLU		X	X
CREBBP		X
TIMP2		X	X
PLCB2		X
ANXA1		X
BCL2L2		X
PLPPR4		X
PEX1		X
PNPLA8		X
PFKM		X
PEX12		X
PEX7		X
SLC23A1		X
NR3C2		X
CYP39A1		X
ANXA5		X
ANTXR2		X
S100A11		X	X
ATXN2		X
GLDC		X
CFI		X	X
MASP2		X
SPARC		X
MMP8		X	2
FN1		X
C1QA		X
F8		X
DCT		X
CPQ		X
WDR1		X
CAPN2		X
PIK3CA		X
SH2B3		X
CD46		X
LIPA		X
RNF4		X
S100A12		X
C1QC		X	X
AKAP10		X
PRDM4		X	X
FCN1		X
ITGAM		X
ZFPM2		X
CD59		X
VCPIP1		X	X
NELFB		X
POLR1H		X
GUK1		X
UPF3B		X
ZWINT		X
VPS28		X
POLR2J		X
NME3		X
POLE4		X
POLD4		X
VPS37B		X
NME4		X
IMPDH2		X
RFC2		X
POLL		X
LIG1		X
POLR1C		X
EDF1		X	X
POLR3GL		X
MPG		X
POLR2I		X
NT5C		X
POLA2		X
TAF10		X
NELFE		X
SUPT5H		X
SNAPC4		X
GTF2H3		X
GTF2F1		X
ERCC2		X
ITPA		X
SEC61A1		X
NUP153		X
CBX5		X
RBBP7		X
RFC3		X
PPP1R8		X
ING3		X
POLD3		X
GINS3		X
PMS2		X
DIAPH3		X
DCK		X
MRE11		X
ECM2		X
PPIB		X
ADAM12		X
CALU		X
LAMA1		X
IL32		X	X
SERPINE2		X
MATN2		X
PCOLCE2		X
COPA		X
COL8A2		X
PDLIM4		X
SLC39A6		X
SLC1A1		X
KCNK15		X
ELOVL2		X
CANT1		X	X
DEPTOR		X
SH3BP5		X
SLC19A2		X
MPPED2		X
OLFML3		X	2
UGCG		X
SLC37A1		X
ABCB6	X
FADS1	X
STXBP1	X
CBR1	X
ALOX15	X
ERBB2	X		X
GREM1	X
SLIT1	X
SLC2A1	X
PDCD4	X		X
DECR1	X
NFYC	X
TRAF2	X
PRDX2	X
EHD1	X
NPTXR	X		X
ATF5	X
CCNF	X
ALDOA	X
PRKAR2A	X
IKZF4	X
TAOK2	X
NUSAP1	X
DRC1	X
SLC25A3	X
FRK	X
MCM4	X
ATP5F1C	X
THY1	X
SLC22A12	X
CSRP1	X
NEK2	X
SKAP2	X
TP53INP1	X
PMP22	X
MOV10	X
PCSK2	X		X
FETUB	X
HMGA1	X
PCDHB1	X
EIF1B	X
ECSIT	X
TMEM8B	X
POLR3K	X
CYCS	X
SH3GL2	X
CERCAM	X
FGG	X
CSTF3	X
MYH1	X
MYLK	X
CDH1	X
SORBS3	X
MAPK9	X
DLG1	X
PDGFC	X
ZBP1	X
STRBP	X
JPT1	X		X
TXNIP	X
RFC4	X
ARRB2	X
SPCS3	X
GHRL	X		X
VIP	X
IFNGR2	X		3
HACL1	X		X
PVR	X
CPT2	X
SDF2L1	X
COX5A	X
ETFDH	X
CHRNG	X
KIF5B	X
GOT1	X
ERO1A	X
CCL22	X		X
VAMP5	X
ADRA2B	X
ACTN4	X
RNF31	X		X
ZW10	X
KCNE2	X
FOXC2	X
NFIL3	X
ELMOD3	X
PIM1	X
SAP30	X		X
DENND2B	X
C4BPB	X		X
DDIT4	X
ENO2	X
CRAT	X
CNTROB	X
PLK2	X
CCNG2	X
NHERF1	X
CDSN	X
ATP6V1H	X
CDC25A	X
TIMELESS	X
MDK	X
TIMM17A	X
ETFBKMT	X
PPIF	X
MYL1	X
ST3GAL4	X
PSMA4	X		X
PDP1	X
UQCR10	X
PSMD3	X
KIF3B	X
C1QBP	X		X
NME1	X
VEGFA	X		X
TNS1	X
DHX58	X
TCN2	X
HMGCL	X
HIPK2	X
PAK3	X
IPCEF1	X
SPR	X
SCD	X
FBXO7	X
RGS16	X		X
SOD1	X
APOC3	X		X
GINS1	X
TRAF4	X		X
IDH2	X
MCM7	X
TST	X
GSN	X
CHAC1	X
ADIPOR2	X
HLA-DOB	X
GLRX	X		X
RTN1	X
FGGY	X
F2R	X
DAP	X
KNTC1	X
ELOVL6	X
TTK	X
LIF	X
NDRG1	X
PARP12	X
RHOT1	X
CD81	X		2
PFKP	X
GAD1	X
IL1B	X		X
SPP1	X		X
CDKN1C	X
DHCR7	X
INMT	X
TAF12	X
HMMR	X
GYS2	X
SCGB1A1	X
IL7	X		X
SGK1	X
CCP110	X
GNAI2	X
BGN	X		X
CPM	X
SCNN1A	X
TP53INP2	X
TAGLN	X
AZGP1	X
TAF6	X
CAPN3	X
PPRC1	X
CKMT2	X
PPARD	X
RPS12	X
SLC38A3	X
ATP5MC1	X
SP1	X
ALDH1L1	X
PCDH7	X
UQCRH	X
PEX5	X
CCL20	X		X
DEGS1	X
ROCK1	X
KLF1	X
BAZ2A	X
H1-0	X
LMNA	X
TRIP13	X
BIRC5	X
TFB2M	X
PRKCB	X
ACAA2	X
CXCR3	X
MXI1	X
BCAM	X
PC	X
TUBG1	X
ATP6AP1	X
MVP	X
NOP56	X
ANXA9	X
MLLT11	X
DIO2	X
POLB	X
DKC1	X
DCTPP1	X
DDX10	X
HPRT1	X
ALDH3B1	X
NAPG	X		X
LDHC	X		X
FOXJ2	X
PSMB8	X
COL17A1	X
G6PC1	X
UCK1	X
CLDN14	X
FLNB	X
COX7A2L	X
SIK1	X
GSTM4	X
TMEM97	X
PPIA	X
TGFBI	X		X
GYPC	X
SELL	X
HAS2	X
MAGI2	X
APOA1	X		X
CHPF2	X
MUC1	X
SLC5A6	X
GMPS	X		X
GSG1	X
COMT	X		X
LOXL2	X
PXN	X
ABCF2	X
FEZ1	X
ITGAE	X
CDKN2AIP	X
PXMP2	X
GM2A	X
CLIP2	X
PPP1CA	X
DLST	X
ATP2B1	X
NDUFB2	X
PLOD1	X
SLC25A12	X
RAD1	X
CNN2	X
COX7A2	X
CD34	X
RPS6KA2	X
SDAD1	X
EXT2	X
ISCU	X
TRIM5	X
TUBA4A	X
B3GAT3	X
GNL3	X
NHP2	X
QDPR	X
CTH	X
NDUFC1	X
SERPINE1	X
ATF3	X
RICTOR	X
NDUFA6	X
SSH2	X
HLA-A	X
TALDO1	X		X
PSMB3	X		X
ATP5MG	X
TSC1	X
NPM1	X		2
SNRPB2	X
ERBB3	X		X
OPRK1	X
SST	X
DLL1	X
MYL9	X
SEMA3B	X
SLC35B2	X
NKD1	X
TNFRSF21	X		X
CR1	X		X
UBE2T	X		X
YRDC	X
SLC25A4	X
UBE2N	X		X
MAPK8	X
LSS	X
BUB1B	X
CDK5R1	X
CBX3	X
SYT13	X		X
ABCD1	X
RAB2A	X
CD83	X
LCAT	X
CSE1L	X
ALAD	X
LOX	X
MLYCD	X
EIF4E	X
CDH4	X
SUPT4H1	X
ACVRL1	X
MVB12A	X
PSMA2	X		X
YWHAB	X
USP18	X
IMP4	X
POLR2C	X
UCK2	X
TFRC	X
HDAC2	X
RXRA	X
PLG	X
CX3CL1	X		X
IL1RL2	X		X
TXN	X
HDAC1	X
LPAR1	X
SDC3	X
LIPE	X
PRSS23	X
TPI1	X
FGFR3	X
NDC80	X
BNIP3	X
FURIN	X
ASNS	X
CAVIN1	X
PCYT2	X
CTSV	X		X
TGIF2	X
LSR	X
BYSL	X
ATP6V1C1	X
CSNK1E	X
CRTAM	X		X
PREX1	X
NCOR2	X
GAS1	X		X
BMF	X
PIPOX	X
LARGE1	X
OSM	X		X
SNAP91	X
CDC42EP1	X
GCLM	X
RBPMS	X
RBPJ	X
KLK3	X
JMJD6	X
SATB1	X
TRIM33	X
FKBP5	X
DAD1	X
HBEGF	X
CFL1	X
CSNK2A2	X
IMP3	X
FGA	X
PPARA	X		X
RASAL2	X
RNPS1	X
PTP4A3	X
AP2S1	X
HTR5A	X
IL13	X		X
RRAS	X
MVK	X
CALD1	X
ORC5	X
COL6A3	X
ECI2	X
EIF4A2	X
CKS2	X
RNASEH2A	X
TOP1	X
STC2	X
NAP1L2	X
FARSA	X
NAPA	X		X
TNFAIP6	X		X
KLK2	X
RAE1	X
TNFRSF1B	X		X
GJA5	X
MRPS30	X
ITGB5	X
LDLRAP1	X		X
MGP	X
FOXC1	X
PSMB5	X		X
APOD	X		X
GRB2	X
CNIH2	X
KLF7	X
GAA	X		X
LTB	X
NIP7	X
MGLL	X
CASP3	X
TF	X
STMN1	X
BAX	X
KRT18	X
STAT5A	X
COL3A1	X
SNRPD1	X
RABGAP1L	X
PSMC4	X
VDAC3	X
EREG	X
FMOD	X
THEM4	X
PIAS2	X
LEP	X		X
INPPL1	X
ITGB7	X
EPB41L3	X
KARS1	X		X
MYO1C	X
BIK	X
RANBP1	X
GFRA1	X
CIDEA	X
PSMD8	X
NDUFAB1	X
OCRL	X
IL5	X		X
HRAS	X
YWHAZ	X
CRIP2	X
ELN	X
D2HGDH	X
AREG	X		X
RBX1	X
GLA	X		X
GGH	X
MAP4K1	X		X
HTRA1	X
SCN1B	X
PSMA7	X		X
FGF22	X
RRP8	X
IRF7	X
AKT2	X
PAOX	X
DCTN4	X
ATP5PF	X
ANG	X
KIF11	X
TKTL1	X
RELB	X
NT5C3A	X
POP7	X
PA2G4	X
CIT	X
MMP14	X		X
IFRD1	X		X
XDH	X
CCDC88A	X
FGF17	X
SLC6A6	X
CEP131	X
NDUFB5	X
CDC5L	X
RARA	X
TPM2	X
RHBDF2	X
ITPK1	X
GMPPA	X		X
POLR3G	X
ZNF707	X
TMPO	X
MED24	X
HBD	X
SOCS1	X
MMP2	X		X
ATP5MC3	X
KHSRP	X
REG1A	X
SLC1A4	X
PRPS2	X
CDC42EP2	X
CCL25	X		X
KIF2C	X
WNK4	X
APOE	X		4
RBM38	X
INHBB	X
TGFB1	X		X
TOMM70	X
MED13L	X
GPD2	X
SAMHD1	X
TUBD1	X
EPRS1	X
NDUFB6	X		X
GADD45A	X
LGMN	X		2
NDUFS1	X
TUBGCP5	X
SNRPA	X
SNRPA1	X
EIF2S2	X
RPL14	X
SLC25A10	X
CCL2	X		X
PKHD1	X
FADS2	X
MPC2	X
H2AZ1	X
EFEMP2	X
FCMR	X		X
CCN5	X
SCG2	X
SIAH2	X
LFNG	X
HSPE1	X
APH1A	X
VDAC1	X
DUSP3	X		X
CLTA	X
STIP1	X
NDRG2	X
CD8A	X
CLDN5	X
CCNE1	X
PTH1R	X
CLEC5A	X
AUTS2	X
CPB1	X
HSP90AB1	X
MYOM1	X
MTRF1	X
MAPKAPK3	X		X
LAMB3	X
ACOX3	X
TAF13	X
GAB2	X
NDST3	X
L1CAM	X		X
ANXA4	X
PTPN1	X
NET1	X		X
HRC	X
ARRB1	X		X
TGFA	X
LAMTOR5	X
IL13RA2	X
SPHK1	X		X
NXF1	X
RAB34	X
ACTG2	X
SLC34A3	X
ADD1	X
PLXNB1	X
IDS	X
MEP1A	X
C5	X		X
PCM1	X
SGCA	X
RAB31	X
BANF1	X
GATA3	X
S100A13	X
HAS1	X
IL1RL1	X		X
TPBG	X
TSPAN13	X
MYL3	X
MAST2	X
PEX11G	X
S100A1	X
DGKG	X
XRCC3	X
EXO1	X
PSMD12	X
SSB	X
DTX2	X
IER5	X
ACADS	X		X
PMVK	X		X
MNAT1	X
VLDLR	X		X
EFS	X
SMARCC1	X
CDKN2D	X
ID1	X
ORM1	X
AKAP7	X
STX5	X
ERAP2	X		X
MBOAT2	X
IRS4	X
ABCB4	X
ENG	X
DKK4	X		X
HSD17B14	X
CPEB2	X
RAPGEF3	X
DOCK10	X
CDCA3	X
GLUL	X
AQP9	X
PRODH	X
DTX1	X		X
PEX2	X
ATP1A1	X
HMOX2	X
TNNI3	X
GPAM	X
STIL	X
LGALS3BP	X		X
ANLN	X
EEF1E1	X
MRPL35	X
TPD52	X
DNAJB1	X
CD160	X		X
TM7SF2	X
WIPF1	X
CRMP1	X
POU2F1	X
IL1R1	X		X
TRAFD1	X
ADAM8	X
CCT2	X
PRKAB1	X
KCNH2	X
TCF7	X
POLR2K	X
RSL1D1	X
ATP6V1D	X
ABCB9	X
PLCB1	X
AP2M1	X
NABP1	X
ATOH8	X
ALDOC	X
SLC7A5	X
WDR74	X
NEFH	X		X
POP4	X
CYP27A1	X
CLDN11	X
GUSB	X
MSRB1	X
RAD51C	X
IL2RA	X		X
CCT7	X
COX7B	X
EPHX2	X
TNFAIP2	X
GRPEL1	X
PDGFB	X
CENPE	X
HOMER1	X
LRP10	X		X
PLEC	X
DHCR24	X
ARPC3	X
DNM1L	X
NDUFS2	X
SCG5	X		X
COL1A2	X
UPB1	X
BRCA1	X
ANXA13	X
LOXL1	X
SCUBE2	X
PTTG1	X
HS3ST1	X
SUN2	X
RABEPK	X
SCAMP1	X
SRXN1	X
PTGDS	X
VEGFB	X		X
CBS	X
GTF2A2	X
PCP4	X
ARF1	X		X
GSR	X
RET	X
ABCA6	X
KCNMB1	X
G0S2	X
CDKN2B	X
DHRS3	X		X
SCAMP3	X
DCC	X
CDK9	X
SLC22A18	X
CHKA	X
CTSH	X		X
IFI27	X
PTPRJ	X
ATP1B1	X
MTA1	X
GLS	X
DDAH2	X
ACSS1	X
P2RX4	X
SEPTIN9	X
TXNL4A	X
PLXNB2	X
ATF4	X
YTHDC1	X
ABCC3	X
ADAM15	X
GNB2	X
ZNF185	X
GPER1	X
CDC6	X
MARCHF2	X
PPFIA4	X
SHOX2	X
SNAP25	X		X
ABL1	X
SRD5A1	X
SNRPD3	X
NF2	X
NFIB	X
CLTB	X
ADH1C	X
CFLAR	X
RBP1	X
APOBEC3F	X
ERCC4	X
SERPINB6	X
RAPGEF6	X
MAP3K11	X		X
MYH3	X
AP3S1	X
CLGN	X
OLFM1	X
FSCN1	X
AIFM3	X
PLA2G2A	X
CD207	X
CS	X
XPC	X
CCK	X
ELANE	X		X
GUCY2D	X
BMP6	X		X
GOT2	X
GNA15	X
GABRA3	X
CNTRL	X
PLK4	X
NDUFA8	X
EIF5	X
CASP6	X
TSPAN4	X
NPR2	X
RAD50	X
RAD54L	X
CLDN9	X
CD79B	X
TSPO	X
JUN	X
ASL	X
LAYN	X
USP16	X
SNAPC5	X
DNMT1	X
RDH16	X
GLIPR2	X		X
HK2	X
CASQ2	X
SERTAD3	X
FGF6	X
AARS1	X
CTNS	X
ANKRA2	X
ACACA	X
E2F4	X
ADM	X
TACR1	X
IL15	X		X
TSPAN1	X
MID1IP1	X
SYNJ2	X
ALDH2	X
RNMT	X
PAN2	X
ECI1	X
GYPA	X
SNN	X
SHROOM1	X
PIN1	X
DBF4	X
IL16	X		X
MAPK11	X
ASCL1	X
PIGQ	X
HK1	X
PRKAA2	X
PDIA6	X		X
DLG4	X
CYP8B1	X
NADSYN1	X
HSD17B10	X		X
PKM	X
RXRG	X
PFKL	X
FASLG	X		X
PEX16	X
PRIM1	X
TUBB	X
MINDY1	X
EPHB2	X
SULT2B1	X
CHRM4	X
VNN1	X
ITK	X
CPOX	X
AKR1B10	X
TOMM40	X
HSD17B11	X
PCSK1N	X
GTF2B	X
GSTZ1	X
ACRBP	X
COL9A1	X
CENPM	X
AHSP	X
HSD11B1	X
EIF1AX	X
ATP6V1G1	X
FIS1	X
MSC	X
RHOG	X
EFNA5	X
HAX1	X		X
NDUFA4	X
YBX2	X
RASGRP1	X
CENPF	X
ALOX12B	X
FGD4	X
AGL	X
CXCR4	X
BCL2A1	X
SLC27A1	X
TNF	X		X
DSC3	X
ACP5	X
PHKG2	X
ATP6V0D1	X
FBLN1	X
TRAF1	X		X
POLR3C	X
ASF1A	X
P3H1	X
ATP6V1E1	X
BCAT1	X
GRB7	X
GC	X
RIPK1	X
CTF1	X
TM7SF3	X
CD8B	X
SLC27A5	X
RHD	X
RTP4	X		X
LDB3	X
MAPK1	X
NOP14	X
PRKACA	X
NFASC	X
HSD3B1	X
SLC6A9	X
NUB1	X		X
MB	X
BTG1	X
TGFBRAP1	X
ANGPTL3	X		X
AGXT	X
STX3	X		X
VIM	X		X
SHMT2	X
MAP2K3	X		X
MTHFD2	X
TSKU	X
PPM1G	X
RAD52	X
EMP2	X
UBE2S	X		X
EXOSC1	X
JAM3	X
USP11	X		X
GPC1	X
RBM14	X
MRAS	X
LDHB	X		X
CYP4B1	X
DONSON	X
LAMP3	X
ARPC5L	X
RUVBL2	X
NFKBIE	X
CDKN2C	X
LUM	X
SLC4A1	X
MYO9B	X
GNPDA1	X
SYNGR2	X
ARHGAP4	X
PNO1	X
PPP1R3C	X
TPD52L1	X
IER2	X
BCAR1	X
KIF23	X
ALAS2	X
PDHA1	X
ZFP36L1	X
EIF2S3	X
TAF1C	X
SDC4	X
NPFFR2	X
IL1A	X		X
TSPYL2	X
POLG2	X
AOX1	X
AK2	X
RFC5	X
SNRPG	X
MGST3	X
TNFRSF8	X		X
MYBL1	X
RCL1	X
RALGDS	X
HRG	X
NECTIN1	X
AKAP1	X
MDH1	X
EZH1	X
PITPNC1	X
NECTIN2	X
EZR	X
MAPK8IP2	X
TOB1	X
HES6	X
COL16A1	X
COL4A1	X
EEIG1	X
PSPH	X
RPL36	X
CD151	X
MAPKAPK2	X		X
DHFR	X
MRPL9	X
LPIN1	X
KDM4B	X
RMDN3	X
THBS2	X
TNFRSF18	X		X
KIF4A	X
SNRPD2	X
CORO1A	X
ARHGAP10	X
SSBP1	X
DRAM2	X
NFKBIA	X
NOD1	X
IDH3B	X
NTM	X		X
HMBS	X
PCOLCE	X
HR	X
ATP5F1E	X
PIM3	X
BUB1	X
HDDC2	X
PDHX	X
MRPS22	X
INCENP	X
PSMB2	X		X
NNMT	X		X
ABR	X
COX7C	X
FKBP2	X
SF3B3	X
OPA1	X
CSNK1D	X
PPA1	X
TOMM22	X
ATP5F1B	X		X
RPL6	X
ARHGEF2	X
CFP	X
AURKA	X
RDH11	X
PABPC4	X
AKAP13	X
MRPL15	X
NUFIP1	X
ORC2	X
EIF3J	X

### Sheet: 1.2 CSF E1 Models
	Corrected Model		CSF E1 Tertile		Age		Race		P(+)HRT		Race X CSF E1 Tertile
	F	p	F	p	F	p	F	p	F	p	F	p
a2-Macroglobulin	4.97733	0.000163487	0.809745	0.449621	9.89953	0.00254002	5.86567	0.0183767	0.104216	0.747913	0.885799	0.417538
sCD14	4.62753	0.000324784	0.429259	0.652911	16.9359	0.000116085	2.09485	0.152834	0.324187	0.571159	1.29748	0.280534
VCAM-1	3.84798	0.00155253	1.17266	0.316311	9.65618	0.00284705	8.29679	0.00544672	0.366324	0.547224	0.038732	0.962032
Notch 2	3.7568	0.00186946	0.671833	0.51445	0.619562	0.434209	12.4619	0.000789533	4.64697	0.0349977	0.0437863	0.957188
CAPG	3.51712	0.00305344	2.06929	0.134909	4.62133	0.0354863	11.9932	0.000973509	0.573264	0.451833	3.65079	0.0317032
CFB	3.34294	0.00436937	1.39638	0.255165	2.87879	0.0947691	0.0675788	0.795757	11.5189	0.00120566	0.0323325	0.968201
CFH	3.28417	0.00493227	0.434364	0.649632	0.182174	0.67099	0.0188524	0.891236	9.34496	0.00329724	4.45276	0.0155977
MAPRE1	3.05855	0.0078622	0.369414	0.69265	8.71256	0.00445704	0.401611	0.528589	0.362074	0.549551	1.61445	0.207253
UBE2E1	3.03978	0.00817356	1.7978	0.174191	4.79307	0.0323477	2.59084	0.112564	0.467956	0.496478	1.62359	0.205461
NUDT12	3.03543	0.00824749	4.63767	0.0132747	0.275603	0.60147	0.323871	0.571347	0.47304	0.494157	3.08848	0.0526474
Ab/APP	2.77135	0.0142497	0.444606	0.643105	0.1952	0.660161	10.3887	0.00202291	2.23304	0.14016	3.76855	0.0285383
BIN1	2.64194	0.0186254	0.949297	0.392565	5.43379	0.0230174	2.40839	0.125776	0.491074	0.48607	0.872312	0.42305
CA4	2.63855	0.0187563	0.32835	0.721356	10.3289	0.00207977	0.498539	0.482787	0.185343	0.668314	0.806903	0.450868
IL-2 sRb	2.41918	0.0294936	0.0206827	0.979536	3.01464	0.0874827	2.91898	0.0925453	1.34424	0.250734	0.490428	0.61472
Notch 3	2.40455	0.0303947	0.979929	0.381075	2.6607	0.107925	2.48098	0.12032	0.0104393	0.918949	0.582441	0.56156
ACADL	2.16156	0.0499753	4.25911	0.0184842	0.0787698	0.779906	1.40708	0.240068	0.746303	0.390979	1.56439	0.217361
Endothelin 2 (EDN2)	2.11451	0.0549866
CTSC	2.09744	0.0569225
IL-9/CXCL9	2.08841	0.0579722
APBB2:PID 1	2.08446	0.0584386
IRF1	2.04275	0.0635771
sICAM-1	1.99019	0.0706747
LDHA	1.99005	0.0706941
IP-10/CXCL10	1.96642	0.0741283
Notch 1	1.88311	0.0875475
APBB2:PID 2	1.87075	0.0897258
EIF1	1.7534	0.113103
Syntaxin-7	1.6503	0.138209
NrCAM	1.63969	0.141066
TNFAIP3	1.59886	0.152566
IL-17 sRA	1.56794	0.161835
PSMB9	1.49103	0.187122
NPTX2	1.42232	0.212607
UBE2D1	1.37638	0.231285
b2-Microglobulin	1.37397	0.2323
GMFB	1.31568	0.258092
MDH2	1.29469	0.267944
PSME1	1.16884	0.333625
Ceruloplasmin	1.14613	0.346708
LTBR	1.13307	0.354407
IRF4	1.06205	0.39848
IL-18 RA	1.05585	0.402497
CgA	1.04461	0.409861
UBE2D3	1.02561	0.422519
NGN3	1.02541	0.422653
OLR1	0.927361	0.491912
TIMP-3	0.889226	0.520499
ADAM10:ECD	0.820974	0.5736
RAN	0.801718	0.58896
AR6P1	0.795524	0.59393
ERCC1	0.757742	0.62451
UBA7	0.591126	0.760656
NLGN3	0.52026	0.815893
ACADM	0.51916	0.816722
ZBTB10	0.512389	0.821802
IFIT2	0.488917	0.839081
IL-13 Ra1	0.407	0.894566
LRP1	0.338248	0.933292
IL-10	0.31599	0.944077
DOCK9	0.243981	0.972295

### Sheet: 1.3 CSF E2 Models
	Corrected Model Level		CSF E2 tertile		Age		Race		P(+)HRT
SomaScan protein	F	Sig.	F	Sig.	F	Sig.	F	Sig.	F	Sig.
a2-Macroglobulin	6.77859	3.96701e-05	0.941	0.395	11.047	0.00147	16.745	0.000122	0	0.992
sCD14	6.06604	0.000117412	0.532	0.59	17.131	0.000104	8.054	0.00607	0.182	0.671
sVCAM-1	5.43206	0.000316074	1.024	0.365	10.051	0.00234	12.434	0.000785	0.165	0.686
Notch-2	5.16983	0.000479281	0.24	0.787	0.53	0.469	18.145	6.85e-05	4.011	0.049
CFB	4.839	0.000814	1.663	0.198	3.475	0.0669	0.138	0.711	14.493	0.000317
CAPG	4.30511	0.00194189	4.807	0.011	8.18	0.00571	9.389	0.00319	0.343	0.56
MAPRE1	3.82071	0.00431967	0.774	0.465	10.465	0.00193	4.254	0.0432	0.161	0.69
IL-2 sRb	3.66315	0.00561402	0.948	0.393	3.45	0.0678	8.459	0.00499	1.244	0.269
CA4	3.59778	0.0062604	0.581	0.562	11.192	0.00138	3.562	0.064	0.463	0.499
Endothelin 2 (EDN2)	3.16344	0.0129528	0.708	0.497	5.916	0.0178	7.104	0.00097	0.248	0.62
UBE2E1	3.06829	0.0151965	0.875	0.422	5.463	0.0225	6.757	0.0116	0.425	0.517
Notch-3	3.04433	0.0158207	0.543	0.584	3.469	0.0671	8.463	0.00498	0.174	0.678
BIN1	2.99588	0.0171621	0.282	0.755	5.491	0.0222	7.198	0.00928	0.717	0.4
IL-9/CXCL9	2.97963	0.0176371	0.224	0.8	5.926	0.00177	6.315	0.015	1.32	0.255
IRF1	2.9439	0.0187284	0.966	0.386	1.977	0.165	9.355	0.00324	0.397	0.531
NUDT12	2.82667	0.0228062	2.999	0.057	0.239	0.626	7.092	0.00978	0.01	0.921
sICAM-1	2.72575	0.0270193	0.374	0.689	2.434	0.124	4.94	0.0294	3.412	0.069
APBB2:PID 1	2.71612	0.0274602	2.034	0.139	2.734	0.103	5.311	0.024	0.138	0.712
CXCL10/IP-10	2.57261	0.0349362	3.416	0.039	7.599	0.0076	0.33	0.568	1.636	0.206
CFH	2.47243	0.041319	0.86	0.428	0.002	0.962	2.505	0.118	9.52	0.003
Ab/APP	2.28969	0.0560598
Notch-1	2.24933	0.0599533
NGN3	2.12728	0.0734059
NPTX2	2.11806	0.0745336
Syntaxin-7	1.96154	0.0964416
Nr-CAM	1.76802	0.132127
CgA	1.70002	0.147397
APBB2:PID 2	1.62793	0.165374
UBE2D1	1.58035	0.178329
TNFAIP3	1.56143	0.183735
IFIT2	1.55606	0.185296
MDH2	1.41092	0.232327
UBE2D3	1.40756	0.233531
PSME1	1.38418	0.242072
OLR1	1.33053	0.262709
LDHA	1.31533	0.268829
PSMB9	1.1646	0.336341
EIF1	1.13039	0.35346
TIMP-3	1.03355	0.405667
AR6P1	1.01715	0.415059
RAN	1.01576	0.415862
NLGN3	0.981568	0.435979
IL-17 sRA	0.872267	0.504787
b2-Microglobulin	0.83604	0.529029
GMFB	0.769069	0.575528
ACADL	0.757234	0.583952
IRF4	0.74245	0.594554
Ceruloplasmin	0.705781	0.621197
ADAM 10:ECD	0.699001	0.626173
UBA7	0.657541	0.656874
IL-18 RA	0.620826	0.684367
ACADM	0.605057	0.696231
ERCC1	0.531763	0.751409
LTBR	0.518375	0.761427
ZBTB10	0.456815	0.806819
CTSC	0.43283	0.824055
IL-10	0.368001	0.868678
LRP1	0.300213	0.910968
IL-13 Ra1	0.28601	0.919092
DOCK9	0.172918	0.971742

### Sheet: 1.4 A2M
	B (95% CI)	p
Intercept	-0.629 (-1.469, 0.210)	0.139
Age (every 10 years after 40)	0.433 (0.173, 0.693)	0.001
B/AA race	-0.799 (-1.190, -0.409)	<0.001
P(+)HRT	0.004 (-0.722, 0.730)	0.992
CSF E2 (vs. undetectable)
Lower	-0.377 (-0.927, 0.172)	0.175
Higher	-0.062 (-0.615, 0.491)	0.824

### Sheet: 1.5 sCD14
	B (95% CI)	p
Intercept	-1.276 (-2.181, -0.371)	0.006
Age (every 10 years after 40)	0.581 (0.300, 0.861)	<0.001
B/AA race	-0.597 (-1.018, -0.177)	0.006
P(+)HRT	0.167 (-0.615, 0.949)	0.671
CSF E2 (vs. undetectable)
Lower	-0.187 (-0.779, 0.405)	0.529
Higher	0.212 (-0.384, 0.809)	0.479

### Sheet: 1.6 sVCAM1
	B (95% CI)	p
Intercept	-1.072(-1.986, -0.158)	0.049
Age (every 10 years after 40)	0.449 (0.166, 0.732)	0.002
B/AA race	-0.750 (-1.174, -0.325)	<0.001
P(+)HRT	-0.161 (-0.629, 0.950)	0.686
CSF E2 (vs. undetectable)
Lower	-0.357 (-0.955, 0.241)	0.686
Higher	0.182 (-0.420, 0.784)	0.547

### Sheet: 1.7 Notch-2
	B (95% CI)	p
Intercept	-0.890 (-1.769, -0.011)	0.047
Age (every 10 years after 40)	-0.099 (-0.372, 0.173)	0.469
B/AA race	0.871 (0.463, 1.280)	<0.001
P(+)HRT	-0.762 (-1.522, 0.002)	0.049
CSF E2 (vs. undetectable)
Lower	-0.051 (-0.626, 0.524)	0.86
Higher	-0.200 (-0.779, 0.380)	0.494

### Sheet: 1.8 CFB
	B (95% CI)	p
Intercept	-3.411 (-4.239, -2.583)	<0.001
Age (every 10 years after 40)	0.239 (-0.017, 0.496)	0.067
B/AA race	-0.072 (-0.456, 0.313)	0.711
P(+)HRT	-1.364 (-2.079, -0.648))	<0.001
CSF E2 (vs. undetectable)
Lower	-0.060 (-0.601, 0.482)	0.826
Higher	0.480 (-0.066, 1.025)	0.084

### Sheet: 1.9 NUDT12
	B (95% CI)	p
Intercept	-0.772 (-1.751, 0.207)	0.321
Age (every 10 years after 40)	-0.075 (-0.361, 0.211)	0.601
NHW race	0.891 (0.365, 1.417)	0.001
P(+)HRT	-0.282 (-1.101, 0.537)	0.494
CSF E1 (vs. undetectable)
Lower	0.554 (-0.225, 1.333)	0.019
Higher	-0.086 (-0.917, 0.745)	0.837
Race X CSF E1
NHW x detectable/lower CSF E1	-0.539 (-1.640, 0.561)	0.331
NHW x detectable/higher CSF E1	-1.655 (-3.023, -0.288)	0.018

### Sheet: 1.10 ACADL
	B (95% CI)	p
Intercept	-0.965 (-1.946, 0.016)	0.219
Age (every 10 years after 40)	0.040 (-0.246, 0.327)	0.78
NHW race	-0.118 (-0.646, 0.410)	0.656
P(+)HRT	-0.355 (-1.175, 0.466)	0.391
CSF E1 (vs. undetectable)
Lower	0.941 (0.160, 1.721)	0.019
Higher	0.779(-0.054, 1.611)	0.066
Race X CSF E1
NHW x detectable/lower CSF E1	-0.902 (-2.004, 0.201)	0.107
NHW x detectable/higher CSF E1	0.260 (-1.110, 1.630)	0.705

### Sheet: 1.11 Capg
	B (95% CI)	p
Intercept	-0.936 (-1.866, -0.007)	0.014
Age (every 10 years after 40)	0.412 (0.124, 0.700)	0.006
B/AA race	0.662 (0.231, 1.094)	0.003
P(+)HRT	0.236 (-0.568, 1.039)	0.56
CSF E2 (vs. undetectable)
Lower	-0.602 (-1.210, 0.006)	0.052
Higher	0.633 (0.020, 1.245)	0.043

### Sheet: 1.12 CXCL10
	B (95% CI)	p
Intercept	0.144 (-0.856, 1.143)	0.417
Age (every 10 years after 40)	0.427 (0.118, 0.737)	0.008
B/AA race	-0.134 (-0.598, 0.331)	0.568
P(+)HRT	0.553 (-1.417, 0.311)	0.206
CSF E2 (vs. undetectable)
Lower	-0.402 (-1.056, 0.252)	0.224
Higher	0.692 (0.033, 1.350)	0.04
