## Supplementary material for "CSF estrogen, neuroinflammatory markers, and brain networks in middle-aged and older Black and White Women": Table S2

### Sheet: Captions
Table S2.1	Principal component (PC) analysis output of CSF SomaScan analytes. Loading scores are color coded to reflect positive (red) or negative (blue) loading
Table S2.2	Multivariate multiple regression analysis outcomes for CSF SomaScan PCs according to CSF E2 (top) or E1 (bottom) tertiles. Adjusted p values are shown, and adjusted p<0.05 are bolded.
Table S2.3	PC43 according to CSF E2 tertiles.
Table S2.4	PC42 according to CSF E2 tertiles.
Table S2.5	PC19 according to CSF E2 tertiles.
Table S2.6	PC29 according to CSF E1 tertiles.
Table S2.7	PC41 according to CSF E1 tertiles.

### Sheet: S2.1 SomaScan PCA
	1	2	3	4	5	6	7	8	9	10	11	12	13	14	15	16	17	18	19	20	21	22	23	24	25	26	27	28	29	30	31	32	33	34	35	36	37	38	39	40	41	42	43	44	45	46	47	48	49
STX8	0.980048
UB2V1	0.979645
STX12	0.977978
UBE2N/UB2V1 Complex	0.975701		0.10162
UBQL4	0.975469
STX2	0.971963
RELT	0.97104
UBQL2	0.97089
SYT1	0.970793
DR6	0.968995			-0.112452
UBL3	0.966246
UB2V2	0.96463																					0.106112
LRRT2	0.964066												0.113289
TWF2	0.963252		0.128877	0.106917
UB2D4	0.9607				-0.113692					-0.100687
SUMO3	0.960253
DLDH	0.959559
NPTN	0.957029									0.123191
Neddylin	0.956868		0.123764	0.114436
GLU2B	0.955789									0.109596
Syntaxin-7	0.95426		0.127651
MLP3B	0.953523
LRP11	0.953475									0.15391
GGA1	0.952633			0.169839
7B2	0.950504
ZCD1	0.94842			0.101763				0.101318
NEUM	0.946983									-0.139462
MMP-16	0.946097
DAN	0.945758
MLP3A	0.945181			0.130393
TAXB1	0.942686				0.12181
NEUG	0.940347	-0.122089						-0.144677		-0.128456
STX3	0.939595	0.174337			0.142479
BAI1	0.938492									0.167112																													-0.118403
SYT4	0.936383			0.134827				0.112624							0.113678		0.10198
NTRI	0.93633									0.114166			0.174859									-0.102608
UBE2K	0.932439		0.230709	0.155046
CRIM1:ECD	0.932214						0.124643			0.13076									0.135287
CSPG3	0.931818												0.120662				-0.102882
IFN-g R1	0.93155					-0.122377				0.107804																												0.15107
NETO1	0.931401									-0.126977
XTP3B	0.931014																						-0.101414
TWEAK	0.930001		-0.1048		0.118074				-0.108805	0.123839
g-Synuclein	0.929937																						0.103474																0.122469
SYT5	0.92857									-0.153819
PDIA6	0.928203			0.188828
Ubiquitin+1	0.927356	-0.174602				-0.117885
LRP10	0.926674			0.21018
NRX1B	0.925018				0.138419			-0.159383
sICAM-5	0.924855								-0.102714																														-0.115714
Notch 1	0.922254												0.102016	0.108299
Endothelin 2	0.916641	-0.122251	0.151607	0.15886						0.129544																0.107806
C1QL3	0.913937							-0.106933		-0.156111													0.104468
DKK3	0.91328	0.122223											0.184467															0.108336
CD248	0.913073			0.190137
UBL4A	0.912877				-0.10059	-0.129239																													0.134962
BASP	0.912605	-0.126629						-0.103082		-0.164933				-0.100343																																		0.100818
CQ062	0.911594		0.106113							0.133672	0.100148																				0.108614
CBLN4	0.911581			-0.127183													-0.117903			-0.132004					-0.122971	-0.107672
UFC1	0.909909		0.254338	0.163506				-0.124905
NRP1	0.908189			0.168866						-0.130492													0.137591
LRP12	0.906446			-0.163211					0.129179		0.104759													-0.108325																			-0.122552		0.105176
CK087	0.906317				0.131473		0.163717	0.105681					-0.11322																		0.12134
SVIP	0.905356			-0.154125	0.108687																																								-0.102216
UBQL3	0.904654				-0.106417	0.299182
Malate dehydrogenase 2	0.903057	0.127645								0.147197												0.158744				-0.102232
NGF R	0.902481			-0.104241		-0.125109														-0.113402				-0.1044														0.11282
LRP8	0.901457									0.17405										-0.110345				0.142368
STX1a	0.900158									-0.152552			-0.118994		-0.102125							0.164007							0.105021
NCAM2	0.899762								-0.116758										0.118011					-0.114922																							0.105698
Notch-3	0.899552			0.174718		0.136663							0.194853									-0.129303	-0.114738
SV2A	0.898695				0.136439								-0.108364										0.102362						0.135525																				-0.103885
HERC1	0.898485	-0.100786							0.10714	-0.100917																									0.136207
BMPER	0.896883																	-0.113469																0.106835			-0.145684
TFAR19	0.896265		0.297804	0.120161
UBE2N	0.896162		0.274355	0.139824				0.102923				0.109506										0.145549
GLRX2	0.893605			-0.146116				-0.105884		-0.125334														-0.150329
CB032	0.892794		0.245425									0.155027													0.109997
UBE2N/UBE2V2 Complex	0.892627		0.28437	0.145918								0.132168										0.135913
CALY	0.892043			0.134347																																	-0.127455		-0.109329
NETO2	0.890936	0.22278								0.160093															-0.104188														-0.101273		0.118393
Malate dehydrogenase 2	0.889184	0.123232			-0.111622					0.133615			0.116676				-0.117035					0.160909																									0.101542
GSHB	0.884188							-0.125586			-0.130458				-0.124166																								0.131604			0.109694
CgA	0.880007			-0.153899													-0.101605								-0.108751							-0.149935	-0.11449						-0.118303
Syntaxin-6	0.877514	-0.259453				0.140513	0.227298																																										0.101775
NLGN1	0.876938				-0.121183					0.406903
gp130, soluble	0.876792				-0.149765					0.191755			0.207211
SYT11	0.876323	-0.21558			0.102597																																												-0.110923
TNF sR-I	0.875279	0.102721	0.101632	0.231796											0.12922
CNTFR alpha	0.8735				-0.17109					0.324745
NPTX2	0.871764			-0.15436	0.104496												-0.136336			-0.169951						-0.114866									-0.116437				-0.138789
Neuropilin-2	0.869625	-0.109344		0.244086		0.156947							0.15817			0.100471								0.137606																								0.10745
SMUF1	0.869588	-0.12209			0.214688					-0.143701	-0.122152												0.125116														0.142275
ARFG2	0.867143		0.180373	0.200164	0.162595																								0.12708
NLGN2:ECD	0.866438							0.212231		0.362027
ALCAM	0.862387					0.1633							0.305867				-0.148212					-0.109663				-0.100383
UFM1	0.852939		0.187346			-0.235125			-0.120458	-0.120713																																0.110498				0.102746
BMP RII	0.852313	0.352381		-0.168627																				-0.11389																		0.10727
CANT1	0.851204				-0.124159		0.261096								0.114032																0.107129								-0.108862
LPL	0.850428			0.193496			0.205897								0.129147		0.2019														0.147872												0.100647
LRRT1	0.850314							0.110755		0.248145							-0.148557			-0.143808																			-0.118986			-0.114073
CK068	0.848887		0.223276	0.188906		-0.119494	-0.1135															0.128274			0.143968						0.11058	0.104945
RANK	0.848708	-0.301135								-0.192104																										0.119946
PDE1B	0.84733			0.183184	0.10434								-0.110124									0.153364							0.123154		0.114414							-0.188693
PolyUbiquitin K48	0.84254	0.100612	0.286041									0.299414						0.169241
ERBB3	0.839794				0.105227				-0.137141	0.116558	0.120319		-0.128221		0.156985					-0.152295												0.132684			0.102474
MED11	0.839106	-0.281261				0.211669																		-0.11254		0.118435					0.111163
LRP6	0.835429			-0.199034	0.13297		-0.191474			-0.137478	0.118444		-0.112231		0.105444			-0.118011																-0.115916
SNAA	0.833914		0.218177	0.174072				0.206139		0.12183		0.132305											-0.118959					-0.101065			0.110669
BMP-6	0.831708	0.206121		0.279951		0.123524		0.116327				-0.146382												0.15553													0.134199
GAS1	0.831554			0.155593						0.446844
ARL4D	0.82875	0.204119	0.151918	0.142355		0.119181	0.176547			0.2005									-0.106579										0.125238
GOLM1	0.828696						0.225042	0.136531		0.203868									0.121463	-0.109026			0.122951																				0.113019
VEGF	0.82726	-0.149881				0.104871		0.311166										0.106433										0.116248																	0.104076
CHL1	0.825226		-0.1239			0.119267						-0.108987	0.278357				-0.205639			-0.123048															-0.105151
NUDT5	0.824776					-0.147193																		-0.131276																		0.196873							0.159339
DSCL1	0.823192	0.213868								0.308706		-0.108298					-0.135342	-0.129052
NCAM1	0.82167	-0.199886		-0.141347	-0.204948																	-0.172143																	-0.108784					-0.127898				0.102887
Carbonic Anhydrase IV	0.82153							-0.120378	0.100164	0.219216						-0.128386		-0.102941			0.119617													0.140652						-0.122188								-0.125073
GFAP	0.820213														0.218533		0.134965													0.153948	-0.145737		0.165873									-0.141624
CS010	0.819772	0.122087		0.114951	-0.124664		0.107015																-0.241832		-0.106717														0.176034			0.127851		-0.141962	0.124301				0.101195
BMP-5	0.819563			0.308198		0.125525		0.121642		0.104343		-0.145734	-0.107054											0.139934											-0.101901		0.152116
Amyloid-like protein 1	0.818298	-0.253796			-0.231802		-0.114538		-0.156895																	-0.101223				0.164633										-0.145231		-0.112687
TIMP-3	0.817596		0.114256					0.163849		0.158612						-0.107043	0.172773										-0.104427													-0.10988	0.231612								-0.124279
TBCB	0.816777		0.33606	0.124045					0.132539											0.139133					0.142972
CXCL16, soluble	0.816494		-0.10188	0.122082			0.137677	0.142509	-0.133453											0.161986		-0.124028		0.152511															-0.200763
UB2L6	0.815822	-0.143633		0.154132			0.282036		-0.133593	0.143418					0.132661																	0.128784						-0.113612
NCAM-120	0.814575					0.202954							0.417164									-0.105478
ARMET	0.813821		0.160357	0.149237			0.14291			0.203766																											0.120809
TMM85	0.81333		0.106335		0.145757			0.123316		0.171908							0.127606		-0.108445												-0.111927																	-0.102534
DSCAM	0.812786		-0.119029				0.116039		-0.152606	0.33484	0.108059		-0.162489							-0.115038									-0.102503
NCAM-L1	0.812704	0.209119		-0.146546	-0.151582		0.168379			0.313121																																					0.101418
a2-Macroglobulin	0.810267		0.167796	0.24075			0.14143															-0.139279		0.125808		0.10637						-0.105901				0.12639											-0.100295
C1QT4	0.809757							0.313961		0.282168									-0.107671								-0.104132
NPTXR	0.809225	-0.13449	-0.165696		0.133158						-0.134967		0.254259				-0.158501									-0.148138											-0.118014		-0.102565
ECM1	0.808305			0.111858	-0.227211				-0.114673					0.138678		-0.272664									-0.101069	-0.16611																					-0.130888
sTie-1	0.807585			0.288706				-0.110447															-0.1398					-0.116049												0.163862						0.146985
CSF-1	0.806819	0.134027					0.100766			0.149276								0.12281	0.116511	-0.164396	0.138021														-0.225601
NDUV2	0.805079	-0.13137	0.181527		-0.258765	-0.13419				0.117523									-0.178366										0.100998		0.126129
PDIA4	0.801563		0.240638		-0.1054					0.137385						0.143847															0.115089		0.104181	-0.111309			0.100012				0.12025	0.120271		-0.10143
NEGR1	0.799885		-0.171346			0.151431				0.118234			0.399175
ARL11	0.797492			0.180063	0.107619		0.141095	-0.129369		-0.160037													0.208506										0.13951	0.159701									0.101263
NRX1A	0.796969			0.105752	-0.154518	0.126204		0.10152		0.293453			0.264423									-0.109679			0.184541													-0.139672
MA1B1	0.796574	0.387804				0.123703				0.166955									0.115738																	-0.105097	0.177354
GNA1	0.795814	0.248921	0.21345						-0.100892																0.138254			-0.11899			-0.103974									0.102561	-0.106277							-0.15504
4EBP2	0.794128	0.190465	0.137569	-0.155194		0.19098	0.177788					0.191486																										0.109909			-0.147279
TNF sR-II	0.793025			0.190852	0.131894	0.116962				-0.114454			0.171509							0.235507			-0.114881				0.133288										0.120045			0.165856						0.101673
NUDC:CS	0.792284	0.239168	0.354007				0.141104											-0.116488							0.250856
IL-11 RA	0.790739	0.142841		0.293488				0.172163		0.192281					0.125991		0.127987		0.159176					0.142624					0.111424
PGP	-0.784091		-0.161969				0.112753		-0.126295	0.10179		-0.109074		0.127948	0.233716		0.143297					-0.136347		0.173747													0.125566		-0.102492			-0.116452
BIN1	0.77925	-0.129666	0.231362	0.170978		-0.108829			0.135466													0.170833								0.104595	0.188602								0.109087			-0.104595
ARF1	0.776987	-0.1825		0.226599			0.160662							-0.223769	0.128626		0.120136					0.141035		0.102347				-0.125973			0.185715
LYVE1	0.776219	-0.16069						-0.137147	0.203741			-0.120959		0.105952			0.186941									0.150003			-0.144668	0.127504				-0.149056											-0.103426
NCALD	0.776188			-0.251377	-0.277883		0.141339				0.210605			0.137273								0.107898					-0.141563								0.116127	-0.112384													-0.108074
HERC5	0.774917	0.129762		-0.176546	0.137002	0.169169				-0.115899	0.220208				0.127322																0.142029		-0.158719	0.103399
SMOC1	0.774881	-0.106744				0.216867				-0.145647			0.323286													-0.110192		0.102216												0.11531			0.141636	0.106197
GMFB	0.774569			-0.169773	0.31058	0.14099	0.151075	-0.12563	0.158239		0.127407			-0.200264																															-0.111443
NEC2	0.774445				0.114329		0.148592		-0.150449	0.302599					0.120789				0.131883	-0.172371		0.106607	0.165931														-0.100502		-0.110398
LDHA	0.772926		0.127287	0.201197					0.171502			0.18894	0.175817				-0.136092				0.254421	0.129498	-0.119694																						0.10615
UBC9	0.772146		0.493909	0.117043		-0.102431		-0.11776																	0.104243												0.118858
NUDT3	0.771869	0.124487						-0.277371		-0.136928										0.132229		0.182448		-0.117264				0.179756	0.105515										0.118119					0.1331
IL-1a	0.771369	0.208788	-0.112718		0.243055			0.149196	-0.148915				-0.110819																		-0.132006				-0.165651									0.142523				-0.117418
RNF8	0.769258				0.153074	0.128935	0.262716		0.134533					0.105952					0.163579																			0.182239
INGR2:ECD	0.768403		-0.119118					-0.137175	0.135686	0.260248	0.114804					-0.104743			0.139121			0.131686			-0.123442							0.155918		0.100168													-0.136476		-0.109982
LDH-H 1	0.767553			-0.124168		-0.266513				0.106215			-0.326665				-0.104181																										0.13651			-0.132657
XEDAR	0.76717	-0.119602			-0.103282		0.108541		-0.12305					0.134424	0.101552					0.119484									-0.182676		-0.106305	0.134984					0.155424										-0.129558
ANGL1:C-term	0.766831	0.174404	0.143697	0.206146		0.109933	0.125111								0.17365		0.104546		0.111643					0.125485				0.146547								0.12736													0.138568
NMS	0.766466	0.245862			0.284297	0.141976					0.100475																		0.110362				0.108443			0.109989	-0.17897		-0.111877	0.1253
TLR4:MD-2 complex	0.765056								0.195523			-0.114657		0.126166									0.138972	-0.113882						-0.169554					0.13704						-0.207082	0.115126	-0.167956						0.12388
Angiopoietin-2	0.764897			0.223305						-0.11884			0.105699						0.105691		0.135225	-0.210164		0.181162			0.117358		-0.101542	0.11697	0.123196														0.135416
NPS	0.764735			0.468479				0.126966					0.214249
CK2N2	0.764304	-0.18524	0.206472	0.267843			0.127432	0.240235		0.128695	0.187282			0.105191	0.119669		0.185693
RAB18	0.763473	-0.294663			0.25192	0.14829	0.287031			0.138772													-0.169047
VEGF sR1	0.763069			-0.17912	0.142056			0.124086		0.429342																					-0.147677					0.159173						-0.146946
NLGN2:CD	0.756403	-0.266704			0.270959			0.157495			0.10317									0.199496	0.137321							0.104804
megalin	0.754642	0.130104			0.343578	0.194929		0.13325										0.152548				-0.10753								0.131899				-0.117234				0.127891
IL-3 Ra	0.754462		0.156779							0.127853		0.117514					0.107829		-0.112383			-0.202613											-0.12355									0.154025						0.121689
Nr-CAM	0.753244	-0.160517	-0.153504			0.204021					-0.103336		0.382625				-0.147295				-0.15393	-0.119817				-0.140453									-0.10799
sCD163	0.753106			0.12704	0.16414			-0.194896		-0.158516										0.148557			-0.137422	0.140265		0.177709	0.140208									0.159407		-0.103838								0.186029
UBE2Z	0.749463		0.141955	0.124983			0.25713		0.171288									-0.108813								0.120684					-0.106141	-0.186785										-0.120332	-0.136156		-0.103997		-0.130638
WASP	0.74756	-0.191692	-0.160651			0.121564		-0.234871			0.103068			-0.178621															0.102189											0.176038								0.185278
IL-16	0.747495		0.205235	0.325163			0.183743			0.119314					0.103414							-0.121411									0.109774															-0.118158	0.167946		0.130157
B7-H1	0.743769		-0.191731		-0.212564		0.100561	-0.109121	-0.110378	0.162741			-0.159335			-0.113424					-0.172935		-0.174617	-0.149052						0.10756																0.131513
HVEM	0.742907	-0.516882				0.110809	0.132115		-0.14653	-0.111428																											0.112875
NRX3A	0.742072	-0.112016		0.112567	-0.11189	0.143221		0.131576	0.10308	0.314823			0.343639									-0.116074	-0.12323		0.106835												0.132108	-0.102494
CPVL	0.741454	0.113501		-0.128739	0.273178	-0.11639				0.278101							0.10456	-0.106223			-0.112232	0.135705			0.110594			0.104632					0.105974			0.165435	-0.110988	0.108653										-0.105446	0.119188
NLGNX	0.740287							0.197671		0.583221
TRAIL R2	0.740277	-0.102443		-0.148168	0.229893					-0.134464	-0.125135					0.101383					0.131297	-0.10416			-0.120563						-0.194102							0.195692							0.139476
MMP19	0.739166			0.421057						-0.138937	0.127712				0.137775				0.139575					0.167782				-0.122869								0.10446
MARE1	0.739058		0.483688	0.23384														-0.105695							0.191891
DKK2	0.738639		0.143366	0.136428						-0.148972			0.101483	0.171771	0.123969		0.151842											0.103344								0.167638	0.113586	-0.108881	-0.120452				-0.130365				-0.122888
OLFL3	0.737701			0.285122	0.179349		0.221299	-0.15239			0.1894		-0.125257		0.104378										-0.111468				0.135543		0.147891
Carbonic Anhydrase X	0.73686						0.148138			0.59218
Serpin B1	0.73545	-0.163361	-0.131161			-0.148671		-0.143349												-0.139815			-0.102651							-0.113008												-0.100171			-0.129577	0.183435		-0.164026	0.193601
VEGF sR3	0.734901	0.230347		0.369528		-0.109037	0.113924							0.120965																0.116066					0.102553								0.128972
FUT2	0.732034	0.182956		0.17534		0.163854	0.194457			0.112072				0.105112		0.134086						-0.139369	-0.14657									0.120555												-0.138615	0.182665
NUD16	0.731026		0.350344					0.263572		0.115611		0.184762			-0.108522					0.142202												-0.135245				0.107409								0.109633
RFFL	0.730165	-0.288178		0.174724		0.106811	0.406876			0.236954				-0.105903	0.1218		0.121738
GGA3	0.728936	-0.182805				-0.172288			0.246717	-0.20494												0.19636						0.119689		-0.115432	0.142418								0.138						0.124979	0.156387
TGF-b1	0.728714	0.181894		0.349617			0.200048				0.111665				0.139885			-0.109909													0.207766		0.143633														-0.117507
ARHGA	0.728531	0.198761	0.36496				0.220343						-0.200886																					-0.130326			0.122835							-0.118767
C1QRF	0.728284			0.204035		0.131243		0.19295	-0.120059	0.121161		-0.151899		0.10019	0.112641	0.210153	0.182089						0.10801	0.108129						-0.100052	0.123279										-0.101977	-0.113112
Macrophage mannose receptor	0.727411	-0.239979		0.154794				-0.114815		-0.306205							0.112215			0.116961		-0.171506		0.176963		0.15045			-0.132032
NEC1	0.726283	-0.237679		-0.137887	0.121275	0.121058				-0.222664							-0.116235	0.10372		-0.135372	-0.109593					-0.104588									-0.113933					-0.170048							0.150973
UB2D3	0.726281				0.106615	0.175945	0.284339		0.174483		0.101908	0.12558		-0.205451		0.100472										-0.172118												-0.115346						-0.152604	-0.159053
ACE	0.725431	0.492581			0.120511					0.153924										-0.105144																				0.121166
NMB	0.72307		0.251905			0.105715	0.152591	0.174046	-0.1374		0.22025				0.149543		0.184083			0.101034			0.117187					0.140468					0.128394						-0.115381				0.150372
UBXN4:CD 1	0.720167		0.543502	0.181005		-0.104496																			-0.107877
SYT6	0.716816			0.193482			-0.100651	0.430865		0.259332							0.211925							0.132033																		-0.102464
RGS10	0.716734		0.232804									0.120389							-0.107344			-0.124118						0.117397	0.228843		0.115846			-0.240418				0.105345			-0.145847			0.131558		-0.199286	0.140674	0.100374
PSB1	0.716488	0.173379		0.177095	-0.30882		0.238244	0.201833		0.189261	0.103441						0.120431							0.142687		0.154288			0.120618					0.145507							0.114142
IRF1	0.713021	-0.306669					0.202477	-0.165098	-0.214383	0.240034	0.103343		-0.176041							-0.170186								-0.110205					0.140211												-0.105886
LG3BP	0.711695			0.389793	0.103104		0.195561				0.135097	-0.188279		-0.135964	0.101098							-0.151517		0.109843																-0.101959
IL-12 RB2	0.709621	0.209726		0.236973	0.18431	0.137948		0.112961		-0.104	0.209605						0.172905	-0.127646						0.117335												-0.20563		0.103016
TNFAIP3	-0.708703	-0.169652		-0.215045	-0.195845	-0.110514	-0.119324				0.204717		-0.263924	-0.109464										-0.15088		0.106481		0.132141		-0.150447			0.101712
hnRNP A/B	0.708628	-0.377863		0.288333	-0.175632	0.184133			0.125852																				-0.112645			0.131081														-0.103439
MARE3	0.705793	-0.255298	0.320045	0.141774								0.104633		-0.147093			0.123329				-0.116931	0.295711																	0.108799	0.154992						-0.125311
BMPR1A	0.701287	0.173906				0.112992			-0.122764	0.279972	0.112428				0.210841				0.201553	-0.138111										0.121855									-0.100837								0.182726	0.150196
Transaldolase	0.700675	0.275715	0.240855		0.212441		0.119532		0.120849	-0.110799		0.215236					0.107656			-0.104634				0.144509				-0.114197																				0.121018
CALCB	0.700485				0.161464	0.100273		0.33647											0.112028		0.117589	-0.183619												-0.169854	-0.156026								0.107162		0.171743				0.130553
sLRP1:ECD	0.70018	-0.182217		0.106276						0.581964									0.100008
NRX3B	0.698645	-0.129589		0.134499	-0.147314			0.153202		0.376109			0.321693										-0.140126														0.115039	-0.156419
ACBP	0.694873					0.204428		0.123183			-0.113684		0.521154	0.102326																	-0.100619							-0.102408				0.121777			-0.104365
C1r	0.694625		0.197461			0.137866			0.184779	-0.121021		-0.109543			0.285005							-0.135255					0.195056	0.137361					-0.122129	-0.106181			0.209391		0.104317									-0.136269
TGF-b2	-0.693573	-0.169163	-0.139965	-0.395231			0.174469	0.273126		-0.118683					-0.115343
SMOC2	0.691792		0.122835	0.293293	0.164021		0.105829	0.104169	0.100986				0.144816				0.128587											-0.100007	-0.115169			0.134107							-0.159065	0.179483				0.1544			-0.13289	-0.119028
PGP9.5	0.691072	0.168218		0.239078	0.267309		0.173645		0.152202					-0.166828			0.200049					0.14756		0.13978											0.112173									-0.103461			-0.114278
TREM2	0.691044		-0.109514	0.267561			0.10409								0.176038			-0.178407		0.144899				0.20451		0.152049					0.150068					0.128243			-0.17948		0.128398							0.117521
RGS7	0.690086	-0.535548			0.116634	0.152138	0.148579				0.180845	-0.123144		-0.147833																													0.111745
KCC4	0.689889		0.105048	0.197923	-0.27771	0.139781	0.239863			0.119378										-0.173276			-0.184023												0.150452	-0.163547		0.184816	0.108307
sCD14	0.689454			0.375246	0.10232	0.124757			0.117922				0.297113		0.197181					0.151345				0.180012													0.184425				0.118495					0.113738
Catechol O-methyltransferase	0.686963	-0.146148		0.238972		0.187854	0.159401					-0.164885			0.194215							-0.13769					0.18289	0.143989			0.172339			-0.111892			0.171451									0.152436	-0.10722
LTBP4	0.686545		0.171634	0.31118	0.13127		0.172667	0.194236			0.131602		0.126888		0.193116		0.148172					-0.179453			-0.114106						0.152323				-0.116196
NPTX1	0.686276	-0.129931	-0.146619			0.195055	0.10164	0.155072		0.273531			0.394983													-0.113495				-0.103989								-0.161783	-0.143351
SCF	0.682825	0.161616		0.595115			0.120454																								-0.109488												0.1068
TXNL1	0.678926	0.136964		0.108906	0.114545	0.222895	0.24293			0.145751		0.190898					-0.156457									-0.130877										0.115533						-0.238664			-0.154711
C1s	0.677717	-0.128444	0.109397	0.207736	-0.366025			-0.168143			0.107396			-0.137236		-0.105997					0.179177						0.175643		-0.126179		0.145685					0.154326	0.136145									0.100883	-0.121461
CD14	0.676366			0.3831		0.104942			0.104721	0.111475			0.308417		0.198379					0.138431				0.138047													0.213814
IFN-a/b R1	0.675109			0.149606	0.121467	-0.105396	-0.169348	-0.12314	-0.166761	0.182326			-0.235334					-0.174668									0.132877		0.174463	0.123				-0.101142					-0.136622							-0.211649
NUDT9	0.672025	0.123502	0.141325	0.349126													0.156899		0.111322			-0.129341		0.167921				-0.177927			0.161906				0.127796												-0.122518		-0.136196
SUMO2	0.669014		0.202996	-0.15064				-0.165671	0.303336	-0.250538		0.14971		-0.11466	-0.104653			0.174178								0.117523			0.118531										0.179929									0.108426
IL-18 BPa	0.668491		-0.147755		-0.193491		0.118681	-0.157902					-0.140186	0.16524		-0.202695			0.100898	0.209769					-0.107558				-0.139432		0.152822		0.110569											0.10754			-0.19757		-0.173189
TXNDC4	0.667045	-0.292527	0.192354	0.235537	0.151384	0.130864	0.142895			-0.154739				0.108419			0.144064	0.176772			0.123264		-0.129936			0.11107														0.124302	0.1048				0.12869
IL-6 sRa	0.666654			0.157498			-0.192183			0.139178			-0.116851						0.137483			-0.130227		0.257741	-0.190053			-0.151374										-0.122861			-0.103473	-0.118337	-0.105024	0.109239			-0.115791	0.11791	-0.117503
IRPL1	0.664626	0.127404	-0.171315		-0.193709	0.248581	0.186537			0.251264			-0.111482						0.121291	-0.148285												0.155142	0.106908		0.112984			0.121661		0.10118						0.16555			-0.166603
CD30 Ligand	0.663801		-0.160508					-0.184995				0.116225			0.13916		-0.159787	0.103947		0.355751	0.233693		-0.174837		-0.129094	0.106921					0.112961	-0.118226					0.101234								0.151929
SYT12	0.663429	0.272457			-0.266758			0.108347	0.174841															-0.117757							0.184306	0.114255	0.103659						0.12946					0.100463				0.163987
BEGIN	0.662385	-0.333944				0.547682			0.14883																									-0.111575
CQ089	0.658628	0.258375		-0.133522		-0.234389		-0.120934				-0.117098					-0.116346						0.103155		0.155975		0.107808					-0.267358	0.119722	0.161388		-0.103856					-0.146403
STXB6	0.658329	0.103043	0.382542		-0.145267						0.183978	-0.122022		0.120076	-0.141603	0.129245									-0.209584				0.112173			-0.12201								-0.103154	-0.158768					0.192519
C1QL2	0.656719		-0.222558		0.181765	0.392695		0.107774		-0.136229	0.212603												0.166576	-0.159913														0.145514	-0.126718				0.111118
Cathepsin D	-0.655951		-0.104313	-0.164852				0.432269																-0.102282	0.12152			0.138121			0.108435			0.114529	-0.144448			-0.144706		0.144737								0.159743	0.107736
DUSP6	-0.652911		-0.225233	-0.393711				-0.143446	0.271193					-0.138509		-0.138406	-0.141195									0.103536			0.101138			-0.140762			-0.101062						-0.11228
ACSA	-0.651932	-0.164969	-0.210483	-0.326766	-0.130289	-0.342938			-0.171203				-0.109594										0.125537		0.102057						0.173316			0.113775									0.108335			0.103559
Apo A-II	0.651887		0.118448					0.414176		0.301591			-0.104249	0.125796			-0.116704			0.101998			-0.120397	0.146549				0.147304				-0.117628		-0.15493			0.119209								0.103728
IL-1 R AcP	0.651012		-0.107983	0.444459			-0.140264												0.168063								-0.129071	-0.114036				0.144485							-0.135101	0.104062		-0.178575						-0.123365
GATD1	0.650743			0.158837	0.16732	0.260839	0.405292	0.195561					0.147251											0.12624						0.121639													0.135336				-0.114796		-0.180016
SAP30	-0.650113	-0.158772	-0.159989	-0.272609	0.209445				0.170345	-0.101214					-0.113453		-0.116824					0.126258		-0.170136				0.175963	-0.104287							0.329721			0.116696
SCF sR	0.649608				-0.165207	-0.174666				0.471919												-0.157422	-0.187229			0.201626										-0.112294			0.132547
CT202	0.648313	0.118639		-0.117098	0.165318				-0.3519	0.286602			-0.142718		0.108988		-0.160029	-0.153107	0.128401														0.104316	-0.146279				0.146145				-0.11553			-0.147153		0.115466
COQ7	-0.647885	0.172126	0.118507	-0.352413	0.213824			-0.105315	0.115536			0.145344			-0.133775	-0.114656	-0.162411					0.105389	0.137251									-0.164491				0.156176								0.133111
NFL	0.643287	-0.140569		0.284644			0.125193							0.230977	0.13515		0.184902					0.2647		0.104009	0.15715	0.144744	0.107742	0.103651					0.132938		0.147856		0.153361					-0.11303
Osteopontin	0.642543	-0.140239				0.132277	0.123212		-0.110167	0.272982			0.118612			0.149845	-0.182204				-0.113921						0.146165		-0.133768					-0.131227				0.110691	-0.169696								0.221151
6Ckine	0.642504	0.124164	0.111599	0.279629	0.187196			0.114816					0.131961					0.127457													0.14583				0.109081	-0.206263			-0.147763			-0.141775				-0.176135		0.117402	-0.164299
CFTR	0.641688		0.143246	0.190986	0.135534		0.174119	0.224673		0.211358	0.137302			-0.172014							0.101708	-0.105137				0.141642									-0.213598		0.151972	-0.117899			0.131761	-0.106594
B7-H2	0.641614			0.141118	-0.145721					0.151953					0.161177			-0.170266	0.111594	0.251631				0.103815		0.153024							0.12998		0.166654	-0.117369					-0.121706			0.171244		0.100181	0.117765		-0.103471
MMP-14	0.641442		0.174804	0.290113	-0.164181	0.114522	0.143639	-0.118564		0.123002	0.134119	0.15851		0.190242					0.223343					0.108144	0.159717	0.12894									-0.108246	0.107523	0.131161			0.11928
CD30	0.639174	-0.107159	0.108103	0.243772				-0.130417			0.145541	-0.153703	-0.130358		0.184895			-0.12257		0.132932	0.246187			0.117404	0.135336										-0.105258	0.147753					0.104223			-0.128803	0.149079			-0.130077
HN1	0.638316	0.171645		0.47492			0.162985	0.172645								-0.111459																	0.184292	0.175757	0.112076		0.101097			0.107707								-0.128293
PELI1	-0.637197		-0.388352	-0.283979	-0.128273		-0.128337				-0.12617			-0.115503				0.123389		-0.109711	-0.184718		0.120226					0.109404								0.137256				0.15727	-0.144065							0.110627
Macrophage scavenger receptor:ECD	0.63536	0.266929	-0.109071	0.119224	0.497809					0.141139					0.150721														-0.191915			0.113578		-0.157704								-0.128755
IRF6	0.635265		0.222997	0.363691			0.132093			0.13434	0.110054			0.481946												0.100869													0.142495
TIMP-4	0.631767					0.106108		0.289374		0.404783			0.176091	0.108705	-0.122363		0.215224								0.147088	0.118618					-0.102059							-0.100639	0.107205			0.17268
lymphotactin beta	0.631432			0.332137			0.166724	0.225576			0.263852				0.313119		0.125185							0.155391							0.154071	0.103415		0.163523			0.155611						0.113821
DUSP10	0.626589	-0.620852						-0.139659			0.10859																			-0.108295
PSMG2	0.626196	0.226323		0.165959	-0.143536	0.301993	0.242699		0.132424	0.339435															-0.116254			-0.101787			0.106258										0.108523				-0.131605
C4BP:PH domain	-0.623766	0.503737	-0.110367	-0.315817		-0.106795	-0.179811										-0.106935											0.116803	0.111065																	0.126735
LRP4	0.623037	-0.180692	0.145483	-0.140398		0.112816	-0.113794	0.406525		0.227056								0.144575								-0.18416					-0.10779								-0.119547		0.128005
ZCC18	0.622875	0.33427			0.158116	0.25214	0.514268			0.175513						0.102896										-0.120015
HNRPQ	-0.620276	-0.327048		-0.26881	0.106932				0.129392		0.225219			-0.155021				0.164427		0.1169			0.1143	-0.136622											-0.107391				-0.102758				-0.160297	0.167088
IGS11:ECD	0.620046	-0.366621			-0.167412	0.41674	0.158755											0.116934				-0.158231	-0.122761										-0.102697					0.18697					0.102743
ARMEL	0.61607		0.12066	0.265512													0.313827						-0.160302						0.185837			0.118099	0.111277		-0.116434		0.241183					0.252105	0.111348
SAST	0.613381				-0.20512	0.600194	0.179781				0.122307			-0.133065
UB2E1	0.611206		0.530579	0.210997		-0.169876	-0.126102					-0.207151			0.106063			-0.141102											0.113466															0.123901			0.139323
MOG	0.610996	0.325328			0.383017		0.1343																				0.116007								0.195666				0.109876	0.142891		0.169842							-0.129198
ZN483	0.610358			0.180005		0.101051	0.203807				0.113884			0.467161	0.121648																								0.269887	-0.116232									0.106505
CBLN2	0.608921		-0.110671		-0.148097	0.202063		0.26524	0.122528	0.386514			0.393143	0.11494																								-0.103493
TLR5	0.608608		0.1579	0.166972		0.134631	0.131486	0.411936			0.218376				0.219501		0.217005		-0.206138	0.124557				0.132106											-0.119138				-0.142541				0.110755
sLRP1:CD	-0.608377	-0.313523	-0.307425	-0.19618		-0.175552			-0.163372						-0.205657						-0.114553		0.116821		0.110484				0.104179					0.130798				0.15139					0.113966	0.198305				0.105377
sFRP-3	0.606903			0.344181		0.125656	0.131811		-0.254546	0.150772	0.113024				0.111916		0.262341	-0.125718	0.16496				0.227069	0.142991			-0.103357												-0.106497
FABP9	0.606697	-0.195818		0.157409		0.493456	0.25826			0.17452	0.101476									0.107072											0.134225							0.101903			0.117476				0.107382		-0.106922
UBE4A	-0.602729	-0.110197		0.228475	-0.299718	-0.138144	0.281523	0.160444		-0.222127	-0.174008				-0.101998					0.107096				-0.126129							0.126947			0.135819								0.104705			0.138851				-0.109992
DOCK2	0.601689	0.277529		0.149922		0.233121	0.5527			0.250179							0.124056													0.126177
CLUA1	0.601189		0.303686	0.305896	0.236422	0.233401	0.274944			0.190421	0.14966				0.144592								-0.140245		0.10702																		-0.146754	-0.110415				-0.129562
ACAD8	0.600013				0.226397			0.248058	-0.291549		-0.100539	-0.169083	0.187742					0.140877								-0.103714			-0.119622	-0.239757			-0.146456	-0.163926			0.104632			-0.127142						0.194593
VEGF sR2	0.597397	0.168103		0.40345		0.151659	0.166557		-0.1113	-0.159865						0.139411	0.168041		0.125778					0.295765						0.123814											-0.128638
IL-13	0.594477			-0.107258	0.224336				-0.137839		0.164942						-0.179971		0.113833												-0.2264		-0.107311		-0.256042			0.178376				-0.133596	0.15744		-0.200262		-0.142115	-0.160191
IL-1 sRI	0.593911			0.454024				-0.236366	-0.110236				-0.155511		0.138455						0.176965					0.133118	0.124488						0.114524				0.2056		0.211497
UB2J1	-0.593636		-0.222208	-0.254613		0.182691				-0.153084	0.36146						-0.127403		-0.102215		0.119039					-0.102425								-0.101049	-0.229866										-0.122342		0.122233
GITR	0.590899				0.101584		0.248605				-0.269071	0.159839	0.11932		-0.171935			0.124651			-0.199513					-0.13518							-0.122613							-0.115482		0.297963		-0.13069	0.153501	-0.225332
FAAH2	0.590532	-0.262464		-0.155374				0.103627		0.538263							0.125913														-0.136581											-0.210297
CBL	0.589624		0.326934	0.252756	-0.137747			0.164162	0.172194				0.139574		0.119564			-0.175175						-0.108422	0.343534								0.181135					-0.159797					-0.191785
DUSP21	0.588371	-0.18526	0.223566	0.136384	-0.354731		0.343444		0.115043	0.144513							-0.115726	0.152145		0.132696								0.132483					-0.121033																0.129208
MANBA	0.587188	0.160789			-0.110721			0.437483		0.360945							-0.184067											0.112696						-0.199616					-0.125123										0.134355
NUDC3	0.586489				0.414152	-0.18527	-0.129436	-0.116864	-0.191483		-0.102327		-0.136385									0.120666			0.100884				0.18553		0.171978			0.121401						0.267084									-0.106063
ZN275	-0.586046	-0.136867	-0.319483	-0.312572	0.168597	-0.123798	-0.214464			-0.176299			-0.126062			-0.158665		-0.128035				0.187013	0.14428	-0.132132							0.108541											0.150018
CRF2-12	0.585601	0.11137		0.123506			0.108218	0.192425	-0.102291	0.581483										0.105378	0.190962				-0.120164	-0.104049	-0.137026					-0.154675					0.166761
GMFG	0.5845		0.195183	-0.356273			0.280754	-0.136947				0.113455	0.119188	-0.193679									-0.119308				0.150146		0.217727						0.137713		0.111876		0.105383			0.170876			-0.138235				0.114975
UB2R1	0.584087		0.114727			0.239385	0.527093			0.199568	0.165518					0.163713																		0.128947		-0.164887
Clusterin	0.583289	-0.29244		0.220296	0.224459		0.497119	-0.187037	-0.149835	0.12452					0.132533		0.151263
GLCM	0.582428		-0.114395	0.434814			0.132625	0.204497		0.17716			-0.1291	-0.108799	0.223661		0.128311		0.12119					0.183489				-0.146291			0.215136	0.104728	0.104097
SIAT2	0.579319				-0.144287			0.157364	-0.226514	0.395568	0.136805	-0.174247		0.170137	0.146409		0.106245						0.101007											0.171486			-0.114059		-0.170211	0.139585
TRIM9	0.579317		0.167422	0.152748	0.343108	0.210501	0.326215		0.173997							0.107093		-0.169877	0.106622						0.267925	-0.110411	0.148872						0.103561	-0.131486														-0.124556
C1QT1	0.578085	-0.109663		0.24487	0.214477		0.186875			0.124433				0.131464	0.255521				0.197965	0.232984		-0.109857		0.17107	-0.150258	0.128129		-0.127214						0.156732				0.189215				-0.135568
VAT1	0.57581		0.568495	0.360265				0.166419									0.146504																0.109071						0.103888
SUMO4	0.575547	-0.151531		-0.213755	-0.243899	0.101748			0.146351	-0.187624					-0.146595	0.214788					-0.150783	0.122587				0.180004				-0.134227						-0.131815	0.114638		0.287575				0.101968	0.18341
DUSP13	-0.575192			0.202164	0.163867	0.12393	-0.13186					-0.230059	-0.20161		0.122035				0.282901				0.10575		-0.122496	0.219873	-0.157064		0.233529			-0.126315				0.114609					0.13666					0.157634
C1QT3	0.573436		-0.157882							0.367969	0.101031	-0.146935	-0.12617				-0.119237	-0.171829				-0.242022				0.183484					0.280312		0.121184				-0.133473		0.139221			-0.105725				-0.120357
GRN	0.57152			0.331418	0.186731		0.178692	0.104955				-0.103535			0.313677				0.198322	0.194889				0.151458	-0.119483			-0.124605			0.129377			0.116044				0.195652				-0.114702
MPIF-1	0.569236	-0.184438		0.380116				0.124212		-0.145408			0.121306		0.206011			-0.104904	0.162633	0.111051		-0.140263	0.132644	0.239859		0.141991						-0.10029	0.100829							0.105039		-0.191861	-0.176514				-0.118214
NPM2	0.569203	0.323497	0.177755	0.473333	0.238646		0.141102	0.105096																							0.134155	0.135515						0.124475	0.117252
SARP-2	0.568749	-0.111932						0.372249		0.514174													0.104245							-0.11149		-0.140784	0.147629						-0.157833			-0.13738				-0.10388
Apo L1	0.567947	-0.137936		0.227409		-0.181645		0.122144		0.306282										-0.133321		0.362828						0.130909		0.122029						0.180015	-0.121742		-0.100339		0.136038			-0.100035			0.183008	-0.116365	0.14568
CD63	0.56722		0.150165		0.215425						0.242638				-0.157784		0.195495			0.191713	0.219793								-0.157358		0.161153	0.100801								-0.113234	-0.319431		-0.107539		-0.218501
LECT1	0.566403	-0.185254	0.172932	0.251257		0.325432	0.420177		0.186732	0.112916				0.169122	0.162586			0.107434
Apo D	0.56418		0.186527	0.27797	0.305329	0.124809	0.188926	-0.169069			0.163176	0.103011		-0.123872	0.159821			0.147578	0.115856	-0.139457	0.103722			0.202026							0.147167								0.134922		0.106546					0.141432			0.123356
Apo C-I	-0.562426	-0.108473							-0.119075		-0.142326		-0.424966		-0.109062				0.122239		-0.347275					0.126943		-0.14705								0.186189					-0.127688				0.113065
EDA	0.561651			0.262734						0.154144	0.14372	-0.178727	-0.106968				0.208434	-0.127088	0.274288				0.293318	0.163751			-0.114199		0.10508	-0.124004			0.129132									-0.136782	0.17394	0.134375	0.136624				-0.152014
Lysosomal acid phosphatase	0.560598	0.39109			-0.134125		0.206941			0.543063										-0.163926		0.117044																											-0.10483
sEPCR	0.559894	-0.111795					-0.127847						0.172475	0.140031	0.217721									0.127462				0.252267						-0.252671	0.117662		-0.122479	-0.145985		0.120533	-0.157716
Angiopoietin-1	0.557611		0.141159	0.344093	0.129744		0.110891	0.255371					0.16946				0.181155						-0.145163	0.108501			0.224031					0.169557				0.160436			-0.225932	0.130863						0.13124	-0.102324
CATO	0.556892	0.15731		0.291452	-0.11622			0.121292		0.556722			-0.120687		0.131546				0.1254				0.10475					-0.125765			0.111309				0.112621
GLIP1	0.555951	-0.217601		0.338345	0.30937	-0.17105	0.168143													0.125916				-0.139977	0.140681		0.306367	0.127075	-0.148129															0.133867
RILP	-0.555625		0.175872	-0.154462	0.112328			0.136796	-0.125228		0.149303	0.525942			-0.12494								0.150298		0.13261					0.193232				-0.110334					-0.102396		0.196208			0.103851
C1QTNF5	0.55503	0.182805		0.202964		0.116727	0.206551	0.371055					0.300613				0.136993											-0.114601									0.214968			0.191649			0.100955				0.108855		-0.121073
Cystatin M	0.554974			0.449263	-0.169695			-0.137073																		0.166546		-0.117563	-0.209132					0.16922							-0.174132
NUB1	-0.551898		0.354088	-0.203656		-0.193514	-0.100594			-0.2068		-0.115871	-0.144161									0.14056			0.206649			0.132032	0.241926						-0.176948		0.10111				0.142755							-0.14706
CA186	0.551889	-0.265836		0.139538	-0.180098	0.142872	0.273194			0.168084						-0.130927	0.169582		-0.130972	-0.116876	0.320282													0.145545										-0.135148		-0.104266
ANGL7	-0.55172	0.134343	-0.173588	0.239226		-0.101078				-0.108688		-0.100814	-0.137521			-0.167826		0.171503		-0.150116		0.105821			0.112825			0.103688			0.171534	0.115506		0.151087	0.114562				0.125591					0.117302		0.248737			0.203491
LRRT4:CD	0.551545	-0.412589					-0.226019	0.154819		0.164847	0.152488			-0.106572		0.152571			-0.138452				0.111843	-0.128633	0.125082								0.177129		0.119682				-0.2275		0.149034	-0.146328				-0.146958		0.122896	-0.118471
VEGF-D	0.550814			0.281049				0.266461		0.114651	-0.12229					-0.163334				0.102929				0.276533								-0.179297	0.100511				0.119572				0.113724						-0.200115
BMP-7	0.550787	0.272079	0.108185	0.28801				0.256337		0.112377	0.120564						0.390976			0.161784										-0.136135	0.131083						0.189127				-0.113046							0.148893
Cystatin B	0.546377	-0.431158	0.413471	0.123645				-0.149042	0.166811															-0.11111	0.19153		0.225989
C1QBP	0.544161	0.125054	0.142583	0.318696		0.301701	0.519509		0.110485										0.111425		0.107423											0.144972							-0.100486
Cathepsin B	0.542689			0.302698	-0.229614		0.114095	0.180856		0.422278									0.178649													0.213371	0.109011		0.163466												0.129032		0.242109
DUSP3	-0.541587			-0.179263		-0.352123		-0.150943		-0.180547			0.17914	0.145768				-0.174355				0.156915			0.142265			0.110906	0.140657		0.155787		0.102078			0.240871	-0.129582	-0.157944				0.141934						-0.110151
SCAD	0.5388	-0.439207				0.312369			0.196527	0.143309	0.299563			-0.383754
BAFF Receptor	0.534943	-0.228162	0.185727		0.107805	0.121078	0.448279	0.211275			0.300984			-0.170369	-0.110475	0.136682																								-0.135335	0.111097
TLR2	-0.534536	0.495357	-0.177015		0.142565		0.2202	0.110711	-0.156015		-0.122572			-0.152113								0.103716							0.130072			-0.128361			0.198619		-0.137344		0.12468							0.142815
APBB2:PID 1	-0.532871		-0.134661	-0.356781	-0.275201	-0.308069			-0.13067				-0.178387					0.201335					0.10124						0.153444		0.178119				-0.120365								0.123304	0.18015	0.139556				0.109952
NBR1	0.532789	0.478063			-0.268774			0.404014	-0.100463	0.234313										0.160597
CD5:ECD	0.532771																	-0.101803	0.104938	0.151087	-0.199505			0.350734		0.157875	0.144627	-0.172316	-0.132913	-0.111133	0.150805							-0.16634			-0.114907	-0.262288	0.166252
Carbonic Anhydrase VA	0.531913	-0.184577	0.132286	0.192292		-0.145355	0.296297	-0.19216	0.22346						0.224862		0.145662				0.133551	0.11982		-0.1203	0.129411	0.100476					0.145518		-0.1211		-0.146531						0.120811								0.117446
HNRPM	0.529668	0.118967	0.163777		0.118039	0.131978	0.207067	0.109068				-0.21114	-0.258259		0.198699			-0.120515				-0.123146		-0.156159	-0.16612		0.193803										0.117829			0.125591
NPY	0.529087	0.10412	0.380101	0.169392			0.315496	0.284066				0.135939					0.110265	0.119643	-0.142298				0.219107	0.121669		0.104543	-0.12198						0.124336						-0.140386				0.18978
ARSB	-0.527268	-0.169416		-0.271573	0.172463		-0.108902	0.141578		0.144353	0.352235									0.139111	0.140461			-0.133421		-0.183815	0.139291						-0.139741		-0.167204				-0.115508		0.137916	0.132686					0.170844
C4	-0.527208	0.404903	-0.161423	-0.245089	-0.169193	-0.120936						0.192026	-0.200228	-0.122496		0.226246	-0.107071				0.171959				-0.160792	0.170719									0.117175	-0.127537						0.101818			0.144671			0.11572
IL-17D	0.526705			0.193375	0.197417		0.319031	0.261137	-0.144352	0.116409				0.102935	0.297716		0.315631				0.123072	-0.105871	0.130986											0.112141									0.111476				0.114092	0.19342
TEK	0.526289			0.341833		-0.137159	-0.11797					0.146693	0.142248						-0.146484						0.193205			-0.272586					0.193166						-0.218718				-0.253679					0.103389	-0.157781
CD109	0.525742			0.210782	-0.18902	-0.102121	0.14343		-0.158911	0.228857		-0.146194	-0.209325			0.150711		-0.154396	0.191027				0.177173	0.152961							-0.201198	0.201957	0.207392			0.13161						-0.175339
IL-17 RD	0.524133				0.144426	-0.271921			-0.100594	0.335909	0.167692	0.100384	-0.122248	0.123223			0.158272	-0.102141	0.224906								-0.136863							-0.1727															-0.161649
R3GEF	-0.524121	0.223443	0.173518		-0.398797	-0.223233								0.135595									-0.107442	-0.159618	-0.107688		-0.13836					0.174971			0.22103					0.115066		-0.164954		0.113548		0.220749
MIP-3b	0.523799			0.162416			0.146953	0.439599	-0.111755		0.228605				0.183877			-0.100155		0.100731				0.222506							0.308462		0.105013							-0.13675				-0.163508					-0.126689
IL-17C	0.523774	-0.328241	0.115466		0.131587	0.248682	0.294448	0.103253	0.100717						0.170971								-0.134394				0.10078	-0.146563			0.216601				-0.128109			0.155863	-0.119663			-0.10606			0.126577
MEK1	0.522702	0.432246	0.226633		-0.10828				0.178698				0.19952	0.153356		0.103405		-0.143356	0.1419	0.188808			-0.120155										0.107651			0.170511				-0.113371			-0.203479
IgG	-0.520257		-0.176731			0.162459						0.31165					-0.254289	0.210895					-0.118063		-0.248091	0.114852		0.135214										0.333558						-0.165768
Calgranulin A	-0.518617	-0.344171	-0.322373	-0.151758		0.220408					-0.125163		0.158625			0.19626	-0.172805	0.169332					0.135261	-0.120331		0.117705									-0.111697	0.144091				-0.15766				0.179004				0.108781
DHRS3	0.517116	0.246311		0.179133			0.205955		-0.187492					0.19719				0.111984		0.116504		-0.143543	0.146974			0.28828			-0.113734	0.147307	-0.122457							0.116459				-0.13882			-0.204866	-0.135192		-0.27009
acyl-Coenzyme A dehydrogenase	0.512894	0.253116	0.162579	0.189834	-0.215784	0.294487	0.202204				0.120063		0.121924		0.131893	0.226389	0.129461	0.133031	-0.145296					0.118953					-0.158503			0.128332				-0.206251	0.140129	-0.116404
SECTM1	0.510006	-0.157302		0.472081				-0.178858		-0.115238					0.350238					0.167356	0.119903			0.241493		0.100738	0.151089				0.12836						0.165874		0.129458
IGDC3:ECD	0.509553	0.201861		0.182514				-0.202371	-0.323624	0.27656		-0.112636				-0.271607		-0.109074											0.165028	-0.152704	-0.143244	-0.144054			0.112346														-0.120016
IDE	-0.508766	-0.139857	0.373398	-0.34307	-0.103335	-0.139412				-0.160544	0.145189	0.344952						0.241227			0.15135										0.123573				-0.164686								0.18954
UCRP	0.50305	-0.11917	0.251908		-0.109047	0.121033		-0.130416					-0.133841				-0.118091			0.179723			0.135497		0.247414	-0.164303	0.303979	0.210843				-0.104778	0.158131	-0.106759							0.166599		-0.175695	0.159248					0.148034
a1-Antichymotrypsin	-0.5026	0.295527		-0.231178	0.312809		0.176023			-0.149052			-0.292491				-0.126649		0.102884		-0.186748		0.104293							-0.200576				0.116012	0.143636			-0.152049				0.206895		-0.119774				0.112308
MAZ	0.499485	0.240304		-0.212875	-0.342989			0.145562	-0.249768						-0.176989	0.185307				0.119419	-0.133507					0.144604			0.129768			-0.10277									-0.116373	0.144947			0.167213	0.151475	0.119074	-0.148495
ZC3H8	0.497839		0.287047		-0.153112	0.380496	0.258073		0.13839		0.273926				0.15356		0.231982																			0.104817		0.211599		0.10935
GLRX1	-0.497632	-0.123197	0.164124	0.23698		-0.204856	-0.219924	0.205717	0.118079					0.187611						-0.14574	-0.118038			-0.106602		-0.113531			-0.207435				0.132694								0.111121	-0.138624	-0.162181					0.126151
VEGF-B	-0.495576	-0.188865			-0.151251	-0.251417		0.113202	-0.288288	-0.211013		-0.14431		0.12506	-0.118442				0.168696		0.223417		0.207477					0.103035			0.146865		0.106693					0.103769	0.125141	0.102655			0.146749
MAT2B	0.494316	-0.108207	0.297081	-0.250136	0.111115	0.213479	0.222991		0.260969		-0.117073	0.130347		-0.179246							-0.171811	0.138019	-0.134462		0.129619				0.239456										-0.154079			-0.129026	-0.105229					0.111729
OPG	0.492357			0.446449			0.178683	-0.135342				-0.103273		-0.117735			0.370091		0.216487		0.131238			0.164002						0.146129	0.156726		0.13426
BGH3	0.491944		0.104022	0.447477		0.186516		0.219736	0.128212				0.412633		0.191953							-0.113857		0.221577														-0.11296									-0.107415
RBBP6	-0.491624	-0.302459	-0.343444	-0.292851			0.362434	-0.105495	-0.118149		0.114941		-0.240058						-0.101788										0.167292									0.111046			0.13816	0.111983		0.10965				0.104196
FAIM3	0.490245		0.139755	0.450137	0.119737						0.222909				0.323045					0.175485					-0.148692		0.132793		-0.145972		0.186877						0.233572	0.103673
LRAD3	0.489306		0.301762	0.258874			0.127236	0.150185			0.143432			-0.118158					0.115442	0.166453		0.124069					-0.169451					-0.185286			-0.145519				-0.160977	-0.202065			0.102936	-0.322523	0.137647		0.124913	-0.125987	-0.135936
SNAB	-0.488577	0.140791	-0.358332	-0.415082	-0.18675	-0.270849				-0.136912	-0.109827		-0.184718									0.160928						0.143212	0.135721								0.102917					0.117853			0.13436	0.218745
CB073	0.487602	0.192282	0.265197	0.187047		0.251981	0.111945	0.10548	0.379552	0.111621	0.13666		0.123018	-0.117385										0.164995				0.168135		0.115696									-0.109822				0.115252		0.144424		0.191034
CSF2R	0.486971	0.142525		0.135154	-0.150247	0.160037								0.185124						0.219794	-0.162316	-0.285255		0.200643		0.108999	-0.21759					-0.165606			0.17023			0.127387	0.193423						-0.112971	0.137096	-0.151028
b-NGF	0.484375	0.26477		0.171314	-0.337831	-0.17828			-0.113957		-0.13388		-0.159252					0.164888				0.112871							-0.102353					0.113801					0.150475	-0.128172	-0.109181	0.107563			0.148097	0.217595	0.168352
CYLD	0.484291	-0.232265		-0.202175		-0.248723	-0.247629	0.238829					0.119689		-0.195265		-0.177261	0.143489	-0.100634	0.236284				-0.133895				0.142219	0.144778			-0.111843				0.111704	0.126346				0.120893	0.155717		0.178788		0.116983		-0.106874
IFIH1	0.478591	0.299145		0.140874	-0.263155		0.162795	0.202825	-0.297316	0.158698	0.143663	-0.198485	-0.109066				0.106095	0.108462	-0.159562							-0.192867		-0.101891									0.126124		-0.169444
UBTD2	-0.477363	0.264268	-0.26926	-0.393374	-0.253271	-0.22355	-0.202982		-0.248086				-0.144156		-0.104967			-0.123936				0.102589							0.175008			-0.138923			0.103263				0.129394
APOL3	-0.473021	-0.357985			0.395171	0.434434			0.150827	-0.117408																				-0.100277	-0.145259			-0.144525	0.15262	-0.115438
CD39	0.472098	-0.201429			-0.135832	-0.145577		-0.27025		0.378133		-0.123964				0.172053	-0.342636			0.151849						0.106336					0.21773			0.125632	0.11828	0.186732				-0.110895	-0.174453	-0.11868
IL-20 Rb	0.470993	0.182715		0.263289			0.102326			0.108483								-0.121449				-0.107516				-0.208393		0.110181	0.181256	-0.127914		-0.123802	0.450612			0.138279		-0.168684				-0.203621	0.136789
RO52	-0.470526		0.410078	-0.133312	-0.196855	-0.189705			-0.13827	-0.239121					-0.108159					0.13698						-0.291473			0.137952	-0.110942			0.109936			0.102823						-0.155441	0.134231					0.129359	0.167233
NFH	0.469857	-0.367562		0.286469			0.210976	0.10319							0.171056		0.192407		0.104467			0.390469				0.170651	0.116205						0.189569		0.143064		0.166159			0.133374
SELPL:ECD	0.466712	-0.242757			-0.158995			-0.120453					0.153801	0.133626	0.203502				0.132107	-0.111874							0.160494	0.315102			0.10316			0.236656		0.144105				-0.195068	-0.135298			-0.112314		-0.164206	0.111897
LD78-beta	0.466392	-0.288417		0.165343	-0.197826	0.188391			0.277109		0.164616		-0.10591	0.197607	0.172325	0.183449	-0.104973			0.14237	0.108953	-0.10594						-0.117788						-0.116393	-0.254009	0.123735		-0.126754		-0.171233				-0.105176
SYT9	0.464327	0.210702		0.138185	0.284538	0.107735			0.292561	0.234594		0.122983			-0.105293	0.163148	0.292615				-0.109854							0.129527		0.152753		-0.107816	0.254113			0.118886		0.152864	0.182406	0.168573
GUAD	0.462106	0.348705	-0.269686	-0.403069	0.261773		0.121326			-0.101285			-0.10905			0.224478	-0.112547		0.119131		-0.132039		0.115828						0.183747	-0.100144					-0.131781								-0.140813				0.110732
PELI2	-0.460578	-0.257056	-0.150719	-0.233888	-0.395963	-0.209005			0.182662	-0.174325					-0.101248		-0.120509		0.103599			0.140782				0.142132		0.157008	0.103427	-0.130381		-0.136793						-0.169214				0.123227		0.135391		0.136869			0.107335
FCRL1	-0.458566		-0.146732	0.16753		0.130987	-0.290678	-0.310333	0.406128					-0.157549		-0.14162	-0.10632	0.157787	-0.106587					-0.125319			-0.102729	0.127111				0.11797							0.106825	0.218829		-0.145507						0.110209
RN128:region 1	0.456555	0.343788				0.351751	0.333526		-0.180247	0.117565	0.155097			0.312902	0.1294	0.100791					0.145714	-0.169749	-0.186493											0.139816								-0.136628
PolyUbiquitin K63	0.455286	0.118645	-0.14166	-0.131335			0.210919	0.437958		0.158675								0.116852		-0.16752		-0.211942		0.177238		0.18106				0.103214	-0.184312							-0.144369	0.177501							0.153714		-0.151991
ANGL1:N-term	0.451947	0.13711	0.277952		0.111325	0.339137	0.379941	0.113176			0.17105				0.141036		0.187854			-0.117439				0.115803				0.107411		0.172272					-0.105112	0.139636					0.105347							-0.165918	0.208133
LRP1B	-0.451194	-0.416017		-0.287035	-0.137825	-0.192553	-0.127631			-0.10823			-0.144758	0.137489		-0.115141						0.158435	0.197579				-0.116445					-0.219833							0.146748			-0.144371		0.148729		0.108994
IL-1Rrp2	0.450962		-0.304682		-0.291021	-0.199604			-0.197015	0.229489			-0.158973								0.114819	0.293716	0.180764		0.122218								0.145358			0.131292	-0.146114		-0.129376	0.145725			-0.15204						-0.11364
CRTAM	0.44877	0.233699		0.175162	-0.171282	0.129566	0.115156				0.228529		0.206677	-0.180691	0.282681				0.231546	-0.133664	-0.124671				-0.243686		-0.181449				0.153804	0.111857						0.158546							0.138199	0.124169	0.116853
Neuropeptide W	0.447732				0.233666				-0.143086	0.112581	0.279539		-0.105258		0.212787		0.246182		0.127985	-0.135378			0.116741	0.101504	-0.126039	0.194341		-0.167614			-0.108073				-0.101871						0.194459		0.214712
PSA2	-0.447693	-0.27585		-0.126597	-0.2282	-0.334225	0.122395		-0.227112		0.113963	0.35751																	0.319375									0.149256						0.169				0.104518
FCRL5	-0.443658		-0.173348	-0.178384	-0.318917	0.130432	0.192599		0.403089								0.115281						0.172159				0.108251	0.312	0.112415				0.203115													0.180222			0.134565
SMDF	0.442095	0.218953	0.117216	0.313022	0.229501	0.124348	0.297646	0.159878			0.247935				0.206277		0.27911				0.10697	0.131846		0.209224		0.162195																	0.131765
Siglec-7	0.441039	-0.108579	0.200135		0.126989												0.159259	-0.238384		0.149925				0.421001							0.122217				-0.115658		0.121473	-0.145653					-0.220129				0.295926		0.198685
IL-17 sR	0.440469	-0.172988						-0.194463	0.313248		-0.229681				0.124561	0.159029		-0.102102									0.167237		0.235368	-0.12849				0.18766					-0.120438			0.135849							0.370828
C4BP:START domain	0.440441	0.101072	0.332649	0.407864				0.168473		-0.166295				0.148638		0.154884									0.378882		0.185329		0.125806				0.146474		-0.105599			-0.122709					-0.179733				0.107931
DUSP26	0.438105	-0.386129			0.221351	0.218033	0.18433				0.250693						0.17915		-0.101374	0.179859			-0.187602										0.126757							-0.121176	-0.327084	0.101888	-0.145056	0.11973	-0.149783
IL-1F9	0.437964	-0.328274		0.313223	-0.384215		0.190863						0.103272			0.224296		0.127442		0.144669								0.144278								-0.210884			-0.103908						0.123809		0.123642		0.12797
MAPK5	-0.435259	0.311969	-0.263818	-0.131732		-0.12705	-0.143938	0.184835	-0.218293	-0.115109	-0.214549			0.13635		0.105816			0.182947				0.310912						0.129983				0.125755	0.110481							-0.128698	0.156898	0.127692		0.136772				-0.178928
Cathepsin S	0.43042		-0.153638	0.138079			0.195318	0.113391						-0.200926	0.191623	0.116645			0.198417			-0.127614		0.18231				-0.252826	-0.138165		0.15217				0.227827			0.154923					0.183795	0.101159	0.159717			0.241202
I-309	0.429661			-0.301542		0.181081			0.17555			-0.101427			0.131534		-0.16387	0.247425		0.157907	-0.127001		0.178177	-0.142836			0.125006	0.134133		-0.125405		-0.272367					0.208882		-0.238786				0.111352			0.137327	0.137783
MIF	0.427561	-0.117798		-0.178741	0.222107		0.286771	-0.155022		0.106964		0.133876		-0.169936			0.252912						0.205203					0.238245			-0.182839	0.148312				0.227053	-0.116146						-0.272152		-0.168804
APMAP	0.42637	0.411942		0.228827		0.104818		0.21202	-0.118101	-0.124902			0.197061			0.266251		0.196029				-0.110603	0.134437		-0.101642			-0.133942		-0.106265			-0.12013		0.137789			0.158649			-0.185577	0.118773			0.18057
BAIP2	-0.425577	-0.388769	-0.104743	-0.239119	-0.405872	-0.176389			0.186388				-0.153778	0.112655	-0.172112			0.153637					0.178837			0.121847						0.135355								0.200693	-0.130597	0.11466	0.131426
CD68	0.423326			0.132264					-0.105059	0.378371		-0.140916		0.11836	0.122499		-0.158163		0.17073	0.320743	0.114672		0.109956	0.141801		0.199426					0.137353			0.226173				0.235769			-0.106833			-0.185664		0.2196			-0.120919
Ubiquitin	0.420166	-0.271403		-0.234524	-0.381766	-0.217799		-0.124629	-0.250367	0.103298			-0.184925		-0.223819			0.174592						-0.139218	-0.114838		-0.16675									0.102774				-0.221471		-0.148406		0.157086				0.109503
Flt3 ligand	0.420102		-0.230246	0.173426	0.209287		0.119696	-0.139132		-0.243074		-0.169285			0.137528	0.156844			0.114335					-0.105117	0.105031								-0.131562					0.118697					0.131209	0.195436			-0.167375		0.385216
IL-9	0.417822			0.145985	-0.121104	-0.177493		0.110647		0.406975					0.113203							-0.119342									0.117927	0.157765					0.19478				-0.289802			0.127113		0.171687	-0.134661
Mannose-binding lectin	0.417304			0.278372	0.204876	0.296241	0.135093	0.196972	0.158684	-0.147585	-0.120591			0.206767		0.282108		0.159098				-0.193203		0.161966								0.284345											0.121459		0.118167				0.132716
GLP3L	-0.41126		0.235007	0.123602		0.247863	-0.105242	0.402786	0.116383	-0.113358	0.163032	-0.126264				0.133973	0.135523	-0.108098		-0.100457			0.167747			0.106773	-0.114096	-0.177572				-0.142078	0.229459									-0.220672		-0.237092			0.159876
CCL28	0.408367		0.173436	0.29835	-0.196138		0.135378	0.179762		0.370994					0.145073		-0.113335	0.312808		-0.119117		0.21436									0.287924				-0.104777					-0.117528	0.102819						0.16399
ACBD7	0.407573	-0.104896			-0.102064		0.124364			0.102088		0.136433		-0.121592	-0.119992				0.292524			0.163271		0.220818		0.210084	-0.200792	-0.280869	0.126214				0.159655					0.153278	0.177105	-0.185673	-0.14581				-0.13098
Dkk-4	0.402019	-0.187585	0.287368	0.363768	0.157441		0.170413								0.189231		0.31364		0.103595		0.118176				0.100753	0.176629			0.130785					0.138154		0.197576	0.109668		-0.223653		0.131524				0.151768
OMP	-0.401861			-0.175025		-0.129659		0.108865			-0.115516	0.126329		-0.304704		-0.18905	0.131691	0.122666	-0.143262	-0.285453					-0.14344			-0.329301		0.188217	-0.123068				-0.20374					-0.16873				0.144439			0.103864	0.135066	0.201202
CIG49	-0.399903	0.388091	0.30749	0.317513	0.335153	0.191829		0.204331	0.223096			-0.148772													-0.130686		0.123748										-0.169637												-0.139032
AT2A3	0.399003	0.165148	-0.140543	0.122905	0.321919	0.292365	0.351411	-0.354218			0.14452		-0.15569	-0.186822	0.151637																0.112027			0.110035		0.101948										0.180609
IL-6	-0.398984		-0.220837		0.134239	-0.139065	0.15183	0.213658	0.314854	-0.289096	-0.144186					-0.129982	0.136936						0.174906			0.148554	0.248965			-0.108794	0.210091				0.134846	-0.153186											-0.179066
SARP-3	0.396449		0.151689	0.261915			0.124454	0.113851		0.376695					0.110976			0.154792		-0.133474		0.236314	0.186301								0.148407	0.149272							0.192431		0.171667				-0.131264	0.200328
IgG4, Kappa	0.394375	-0.1909	0.103704	0.355939			0.130456	-0.164226			0.183319			-0.18906		0.12399				0.146517				0.190531				-0.143593					-0.15169			0.109778	-0.176889	-0.253904				-0.124979				-0.142324		0.180695
Autophagy protein 5	-0.392253		-0.283429	-0.196074	-0.317095	-0.119123	-0.171686					-0.146342			-0.176894						-0.198363		0.184753	-0.156108	0.106756			0.117108	0.121016	-0.120826		0.124315					-0.101431	-0.140161					0.24998		-0.100049	0.186689
COQ6	0.391272		0.150401	0.113918			0.221138				0.10044	0.115653				0.169757	0.1394					-0.144317	0.107765			0.156681	-0.181952					0.175279				-0.259788				0.147438	0.129731			-0.145794				-0.286403
C1QR1	-0.390195	0.15801	-0.127733	-0.108751	-0.181609	-0.349004	-0.245059	-0.141774	-0.20905	-0.214453	0.169774			-0.127034						0.163131		-0.103675	0.102874			-0.130586			0.169828	-0.109862										-0.117142	-0.122564	0.169306			0.127456			0.173489
FCRL4:CD	0.389776	0.159497	0.217977		0.230149			-0.105627	-0.310016	0.168706	-0.128422	-0.174905	-0.150112	0.123066		-0.166648	0.158028	-0.250609		-0.163057			0.151294	0.136162	0.124713							-0.186077		0.150592	-0.14971		0.105732							0.112507	-0.139988	0.112142			-0.181737
UB2D2	0.385201	0.290565	-0.180165	-0.195225		0.236101	0.323688	-0.186977	0.205797					-0.188818			0.132559	0.13322	0.116645		0.106323	0.157757				-0.155515			0.11981								-0.106901					0.208058		-0.167697	-0.159898
IgE	-0.38199	-0.343344	-0.152651	0.230623	0.274686			-0.19679	0.175991	-0.111861									-0.155234	0.235673	-0.140998	-0.153914				0.150392				0.146965		0.124654	-0.107441		0.164039	-0.144371							0.100686				0.22851		-0.154434
NGN1	0.381591	-0.125005		0.319734		0.169138	0.274263	0.152399				0.178291				0.264752					-0.136456	-0.10417		0.149824			-0.180851								-0.178793		0.243353		-0.184547		-0.213228		0.12673			0.147455
Galectin-7	0.376788	-0.249253	0.152887				0.2861	0.141176		0.169673			-0.307883						0.23083		0.139927		0.121601				-0.109895	0.16149	0.124922	0.136583				0.100764			0.119166			-0.228937	-0.230042	-0.134337				0.191351	0.189664
ACHB3	0.359143			0.296377	0.194471	0.182077	0.219521		0.353031		-0.235979	0.136605	0.170122	0.171734		0.232679	0.118771	0.115825					0.165049			-0.123706					-0.114072			0.111219								0.225877			0.128608		-0.11763
REM1	-0.352559	0.299402	0.210837		0.272838	0.153838			0.226739				0.170859		0.243337		-0.155188			-0.219792	-0.232127			0.11993		0.180157		0.108975			-0.13636				0.170349	-0.167889		-0.107417			0.139842		0.161199			-0.144437
DPEP2	0.340767			0.325614	0.201055		0.172817				-0.195509	0.126194	0.167211		-0.142592		-0.2653			0.140264			-0.192913				0.109295	0.215112	-0.123121		-0.153993	-0.113283							-0.295232		0.193583		0.122558						0.113
ADAM 17:ECD	0.34012	-0.15746	0.112969		-0.149242	0.162096			0.113937	0.31217	0.256049					-0.122126				-0.132246	0.272444		-0.134894							0.12767	0.210602		0.107154	-0.177978						0.180193				-0.202943	-0.188478		0.217851	-0.207844
NEU1	0.334595	0.228302		0.168584	0.146611			0.15312							0.120485	0.212717			0.11252	-0.160092				0.131599			-0.12252				-0.117121			-0.28346	-0.261012	-0.144399		0.102364	0.108523	0.251			-0.141062			0.224404			0.111613
MCPIP		-0.884977		0.111638		0.189214			-0.134644	-0.113602						0.117967					-0.112894
NRSN1	0.169511	-0.873862					-0.130467		0.176907		0.115482									0.108261						0.147482														0.126866
RNF13	0.1448	0.858305		0.112941			0.170204														-0.127747											-0.112333																-0.119466
ATP synthase beta chain	-0.273988	-0.857836		-0.144073						-0.137474																												0.124197	0.10367	0.110098
MP2K3		0.855345			-0.181932	0.356087		0.11629
CD036		0.853861			-0.173436									0.122447									-0.167391							-0.124595												0.104784			0.10128
calgranulin B	-0.142189	0.84992	0.126336	-0.150448		0.130491						0.138914						0.151546					-0.135384											-0.104468						0.10433
LRSM1	0.104658	0.847811	0.263707		0.19398	0.110859		0.155376					0.116145												0.131587
Hexosaminidase A	0.289432	-0.842773			-0.150331	0.21528			0.122951												0.128597
OLR1	0.301255	-0.841415			0.12943				-0.175307											0.104625					-0.112563																								-0.14051
SYT2	0.107231	-0.839153			-0.271396				0.188327		0.106723								0.100297																		0.116335									-0.11228
DR3		0.836576			-0.376066				0.152803
BMP-14		-0.823967			0.272157			0.353774	-0.111424												-0.128528
CHIP		-0.823288	0.268408		-0.163704		0.103911	0.167175					0.112763	0.103794											0.156571
ARHI	0.127261	0.822442	0.228387						-0.142827		0.102302		-0.11787				0.14422																		-0.104319						-0.111103		-0.104528
4F2:ECD	0.109079	-0.820308		0.15613	-0.108049				-0.157621					-0.107915		0.14833									0.102269									0.159058		0.150826	0.13364		-0.100791							-0.118454
NREP	0.116624	-0.805354		0.137181					0.284531						-0.133838	0.107506		0.179574																		-0.142222												-0.176497
ADAM 10:ECD		0.800835	0.185948	0.109324	0.161039		0.326681																					0.158234									0.102945					0.118621
PSB7		0.800376			-0.27784	0.121731	0.115632				0.143518			0.114105					0.111191																0.129499			0.13471									0.108588
ATG7	-0.219738	0.799217			-0.210748				0.11864					0.284702				0.105263									0.165841																			0.101356
URM1	-0.37015	-0.790491				-0.125497		-0.144169								-0.13856																			0.182168
ACHA5	-0.104347	0.789163			0.177742			-0.200205													-0.102487	-0.108414									0.100828		-0.10769	-0.104117				0.112853										-0.12417
C1QL4	0.289176	-0.787258					-0.169319		0.111487	-0.131566						-0.208471											0.120159										0.101746
UBA5		-0.774482			-0.297739				-0.245336				0.151517						-0.118335		0.100292						0.125386							0.136939			0.179036	0.127083
SNAPIN		-0.774468			-0.132898	0.189378	0.133576							0.131893			-0.159752						-0.101818															0.123862	0.128039		0.107511		-0.189805
FBP12	0.16019	-0.75952	0.157552	0.160206	-0.114503				0.29184		0.182863					0.125278									-0.116007			-0.117482												-0.154787									0.102571
TLR10		0.757451		-0.151896		-0.177489		-0.169122		0.12111	0.115066		-0.143075					-0.173981		-0.149795				-0.105472		-0.102644				0.100864					-0.106167	0.112115								0.152214
ERVV1		-0.756439		0.100743		0.405308			0.104083		0.184172		0.171171	-0.101677
RGS18	0.405924	0.755048				0.212263	0.235981						0.111134	0.140092									-0.107964																			0.124339
CCM2	0.358418	-0.74984				0.268379	0.288316		-0.126108																									-0.105406
synaptotagmin-like 2		0.7443			0.347368		0.162992									0.199461																								-0.11573		0.130595					0.115411
PSB6	-0.193939	-0.730919			-0.163835	-0.167994			0.155552			0.136102	-0.176274			-0.196337										-0.10502			0.140181			-0.134305	0.148809						0.116071								-0.131938
dopa decarboxylase		0.721272	-0.14259		0.343086		-0.106011		0.127878	-0.202141	-0.126449			-0.121447																			-0.108861										-0.220338			0.107954
IFN-lambda 3	0.344328	0.717041			0.137101	-0.133604										0.104727	0.112625						-0.122204	0.146443								0.141902		0.100816	0.1265	-0.206684	0.106722
ZNF34	0.254917	-0.71664	0.131645	0.162386	-0.214341	0.129115			0.297152						0.132878			0.110649		-0.125172																-0.100762
METTL1	0.440106	0.715669		-0.128344		0.167623	0.166102				0.196535			0.189818																															0.128426
UB2L3/ PolyUbiquitin K48		-0.714598			0.209219	-0.138012	0.10014						-0.188019				-0.133101	-0.127241				-0.130588			-0.167791	-0.113935	-0.170252	-0.132415				-0.101216			-0.104835					-0.163407							-0.171052
SNP25		-0.709026			-0.324795	0.130575			-0.1476		0.166297					0.209755	0.123417		-0.181746								-0.126947			-0.112297			-0.130334	0.142287						-0.110933
MDM2	-0.32832	-0.692843	-0.128064	-0.126059			-0.167665			0.107695						-0.182497	-0.273315			0.111698		0.103264	0.133234	0.169662
SNP29		0.691614		-0.135271	-0.249564				0.129296		0.132059	-0.156265	-0.176972								0.208051							0.126428	0.166919			0.149307												0.14828					0.157603
BGAL	0.108978	-0.688158		0.118913	0.380533	0.192657		0.222702			0.192341				0.155673						-0.102254														0.156844					0.1351				-0.117478	-0.130331
MARE2		0.686442		-0.116093	-0.119355			0.253082	0.144076		0.181457									0.130872			-0.131882					0.286106			-0.115025	0.137899		0.13816						0.121834		-0.146846
TPC6A	0.116574	0.686044		-0.153342	-0.485515				-0.140378									-0.107634							0.110997														0.109124		-0.136631
PSMG3	0.141938	0.681885		0.295258	0.311821			0.139331	-0.179707	-0.177999			-0.143496					0.116035					0.100932	0.101937															-0.157134
CT173		0.681668				0.305403	0.268911		0.280798	0.134559				0.170877											-0.126856					-0.173626		0.138268						0.128714
Apo C-II	0.108882	0.678134	0.107736		0.107582						0.189941							0.114146				-0.116576	0.223513	0.18001	0.205014											-0.163513	0.199669			-0.110647	0.100866				0.132511
NDUF3		-0.66336		0.140825	-0.304346						-0.188607							0.136658										-0.131312				0.183748	-0.120539			-0.202696						0.131207	-0.145451		0.129236
HNRH1	-0.458369	-0.651934	0.106785		-0.131155	0.232272	-0.138083		0.11746		0.319167															0.12657												-0.100566
ARL8B	-0.170748	-0.647879				-0.313261		-0.130961	0.102789						-0.174814		0.118132		0.105792	0.158683		0.112434	0.219418										0.230762								0.101752					0.150121
FAIM1		0.646948		-0.105876	-0.114784	-0.175903	0.109686	-0.114553		-0.182709	0.102763		-0.11636						0.183306		-0.187247		0.157474	0.133778				-0.155524						0.132891	0.113278				0.100717	0.207867	-0.151561				-0.130024	0.113757
IL-18 Rb	0.102464	-0.639144	-0.212498		0.193369	-0.123482			0.184874		-0.216746			0.176324																	0.10364					0.168108		-0.180405			0.107847	-0.162714						0.15853
CQ078:C-term		0.63787			-0.325934	-0.171301			-0.294023	0.150813				0.264139			0.100701								-0.14788									0.121235			0.127722	0.124016							-0.116283				-0.147866
ZFP91	0.256557	-0.628769		0.196271	0.130742	0.155592			0.386854							0.125408										0.166797					0.122798		0.122713		-0.179123
NGN3	0.323466	-0.623623	0.119097			0.21875	0.117457			0.140076	0.130342		0.101719	-0.142255	-0.120055		0.115035		0.128837				0.168952			-0.103496	0.101472				-0.154221										-0.140573	-0.103964	-0.171199
Mx1	-0.361075	-0.620527	0.325306				-0.106218	-0.105966	-0.13018			-0.214317	-0.165903					-0.141356			-0.104318	-0.191406				-0.12676		0.124562										0.130921	0.116335
NDUB8	0.288688	-0.620424			0.523256				0.138858							-0.150188										-0.102795			-0.148692												0.143112
NGDN		-0.620293				0.237029		0.112686	0.261977			-0.126873				0.247973			0.101184		0.331272										-0.161696			-0.208675	-0.11861				0.115524
NUD11		0.619861		-0.217411	0.144141	0.29095	0.201001					0.104436		0.15189	-0.133203			0.102936	0.117765			0.107006																0.224579		0.115523			0.152012			0.156263		-0.125033
ENOX2	0.294569	-0.616599	0.243246	0.126121	-0.108465	0.198719	0.375949		0.104689	0.218533	0.128897	0.157975														-0.152966				0.106901														-0.106971				-0.105134
IL-22	0.319945	-0.61527			-0.197709		0.192931	0.111352	-0.115448	0.327648					-0.139759				-0.111828		0.126753								-0.10875								0.113967	-0.126269	0.134342		-0.154472	0.147371							-0.100245
LEGL	-0.457825	0.612747	-0.170432		0.208152	-0.289298			-0.16352		0.117297	-0.101171										-0.101174																	-0.218083
SAR1B	-0.281861	0.610585	-0.178385		-0.142938	0.30214	0.249247	0.233553	-0.14095				0.12698				0.276977											0.101197			0.10588
M4K1	-0.124424	-0.608836	0.387008	-0.112595								0.53066																						-0.140335
BAFF	0.245081	0.603156		0.145807		0.185084	0.144601	0.240811			0.114579			-0.107541	0.334241			0.104361		0.139944			-0.131501	0.199022			0.119792		-0.103665			0.101729		0.107574			0.161804								0.104477
ACBD6	0.237923	0.600381	0.501158		0.140913		0.146455	0.205909					0.117381			0.160138					-0.123009						-0.131923							0.170857		0.10649
CX038	0.300741	0.600072	0.480019	0.138051		0.130962		0.161237					0.101711	0.123165							-0.137642				0.177058							0.142382
CHMP3	0.165493	0.599755	0.4	-0.255877	-0.245383	0.119589			-0.156355	-0.106715			-0.136378			-0.228756					-0.101421	0.137584	0.150298									-0.106316		-0.143156							-0.119963							-0.126627
DTX1		0.594164	-0.112813			0.289586	0.111537	0.195148		0.106137	-0.101604		-0.193668			0.111702			-0.144001				-0.173814		-0.299178						0.106765						0.173772		-0.191816			0.181101
VEGF-C	0.132057	0.593471	-0.172066	-0.20118		-0.23145	0.161128									-0.112331	0.122861					0.133415	-0.151918			0.116334		0.116935	0.178087	-0.125055			-0.14459		0.178138			0.201787		-0.1004		-0.106196				0.167176	-0.141542	0.116713
COG8	0.519842	0.592874				0.140306	0.148597	0.132092						-0.159698		0.273949			-0.110775			-0.101722									-0.165654			0.109134		-0.104255							-0.141956
IL32	0.179772	0.592314			-0.461044	0.288978					0.157357					-0.103849										-0.113332				-0.102933							-0.125117	0.133712				0.11378		-0.112423	-0.135592	-0.124321	-0.103737
IL-17 RC	0.403737	-0.586988			-0.459426	-0.145469	0.110479				-0.191633			0.102425																						-0.12198												0.164424
IRF5	-0.191189	-0.585701	-0.267297	-0.142189	-0.146003		0.24768	-0.236861					-0.13161		0.122903	0.115477	0.1039				0.139883	0.121548	0.126815								0.20844				-0.179237	0.124837													0.104213
UBE3A	0.15643	0.584368	0.405474			0.233577	0.118284		-0.42323	-0.116652			-0.114847							0.111941												-0.113957								-0.106915			0.160445
MMP-13	0.447315	0.579952	0.170563	0.112066	-0.332862				0.150149		-0.132464		0.12498					0.108381		-0.116762			-0.132858
MMP-3	-0.220619	0.578968			-0.567245		-0.146174		0.105087							-0.221983						0.118644	0.112517																-0.192871	0.115698					-0.129013
ADRM1	0.240879	0.576762	-0.169294		-0.338635				-0.197152				0.20919	0.261274															-0.186216							-0.106926	0.154676						0.110899					0.113182
IL3RB:CD	0.319711	-0.576445	0.207627		-0.167906			0.190875						0.123588	-0.117894		0.288251			-0.117175	-0.156905							0.169348						-0.10656												0.107004
IL-10 Ra:ECD	0.24798	-0.574434		0.174306	-0.270207		0.117157		-0.186444							0.284273				0.153056			0.109929				-0.162637			-0.17037	0.150521			0.159356			0.150389								-0.126366		0.133062	0.134205
TLR4	0.209551	0.572696				0.11916	0.214477		0.354831		0.120236					0.267453		0.100927				-0.123916							-0.142003											-0.122846	0.129608	0.144585	0.221772					0.139849
CD133		0.572322	-0.160302	-0.224075	-0.371109	0.260988	-0.181066		-0.114642				-0.140359						0.167316			0.100492							0.187176					-0.175272	-0.102176									0.145656				-0.162779
CB068		-0.570757		0.185756	-0.220257				-0.112426	-0.115552	0.166906	-0.108125	0.149045		-0.160191	0.429225				0.13589		-0.102791		0.176727									-0.129319		0.108239					-0.110636				0.122771		-0.124656
UBP1	0.245448	-0.56846					0.149853	0.107612		-0.238714											0.130803				0.111129	0.112787	0.1097	0.120781	0.100044	-0.117717				0.111269		-0.144961	-0.179977				-0.119161	0.176085	0.118763		0.124406		0.100413	-0.226513
ghrelin		0.567975		-0.287418	-0.378743	0.130575			-0.214412							-0.180864						0.159079						-0.200025				-0.102158	0.170584	-0.154201								-0.212276		-0.120397			0.132527	-0.131045
Macrophage scavenger receptor:CD		-0.561995			-0.326453	0.256192	0.131363						-0.128606														-0.177476				0.116282		-0.208197	-0.135055	0.144574	0.255887						0.140426			0.21004				0.165127
ACE2	0.11976	0.557554	-0.115088	0.240125	0.412794		0.170869			0.115673				0.121581		0.239518		0.187889																			0.167366	-0.160699					0.269278				0.147321
AR2BP	0.292143	-0.55618		0.116533	-0.220455	0.108235			0.362945	0.178378	0.204155									0.132727			0.101787				-0.145971	-0.142126										-0.134486			0.134512						-0.128603
NDUBA		0.556168	-0.137118	-0.283981	-0.132242	0.109428	0.101369	-0.108177								-0.248241	-0.12778							0.177239		-0.20983		0.198163		-0.120792										-0.171377					0.112509	-0.18813
MCF2L	0.270113	-0.556019		0.253899	0.166352	0.141836	0.152876		0.10481		0.19553			0.253562		0.140535				-0.161329		-0.117896			-0.125685		-0.157894					-0.13151		-0.107271	0.10672								-0.186024					-0.119145
ARHGP	0.452314	0.553106	0.134144	0.117756	-0.231973	0.103706	0.122212		0.183829				0.152301	0.119845				-0.181214		0.102266					0.185017								0.223357										-0.14108
ANK2	0.319939	-0.550997			0.467565				-0.191551	0.148558																-0.101955						0.176269			0.177806		0.231323	0.11213			-0.103858					-0.100954
ARF3	0.140603	-0.547586	-0.136795	-0.123547	-0.226441				0.122029	-0.191419	-0.236946			-0.109829	-0.10667							0.156725			0.116058				0.275121	-0.131746	0.160159		0.217056						0.140619	0.155137
IRF8	-0.102224	0.547375		-0.296094	-0.390392	0.175045		-0.152445				-0.128742	-0.20168			-0.135998			0.144966									-0.147494					0.141589	-0.134594				0.182173	0.133252					-0.10972
AACS	0.340316	0.544591			-0.293883	0.216301	0.226436	0.226322			0.109605	-0.15899		0.196549						0.166912								0.107054	-0.184069		-0.121169	0.202788
CP071	0.159053	-0.542402		0.110527	0.506513	0.195641	0.145909							0.106867	0.144975	0.116122		0.118885			-0.136349		-0.137475		-0.201838			-0.129917						-0.119043					0.101325			0.166251
UBE2H	0.203498	-0.53922		-0.13914			-0.123848	-0.164736	0.257983	-0.211263						-0.171395	0.126634	-0.126444				0.127282	-0.108167	-0.153676			0.169872	0.144086					0.164188				0.13156												-0.105213
ZFAN5	0.305393	0.53612	0.46094	-0.19622		-0.152701	-0.104106		0.28423														0.109847						-0.123651			0.217956		0.145927
SYAP1	0.403674	-0.533091	0.187604		-0.463622	0.139776			0.156363																0.107259			0.123488				0.191897	0.136645									0.127152
ROCK2	-0.140738	-0.532185		-0.124899		-0.285285		0.179331				0.112567		0.105992	-0.103923	-0.178299							-0.157043	0.16882		-0.181069	0.17344							0.244379	0.160482		0.188499				0.229993	-0.167259		0.174585
BPTF	0.269433	0.529221			-0.302458	0.226813	0.143002		-0.435179				-0.120697	0.129394									-0.137019			-0.100504						-0.150787		-0.120395				0.11671
GNAI1	-0.148313	0.522948	0.141127			0.156524		0.374835	0.101086	-0.109831	0.103178	0.116522				0.208423	-0.108894	0.134709			-0.100141		0.286546		-0.118759			-0.184511	0.153973							-0.220596	-0.118555									0.117378	0.130507
UBP12	0.398569	-0.521457	0.166312			-0.15729	0.215416		0.307992	0.105945						0.125258			0.111218	-0.1422				-0.169496					0.141937			0.162704				-0.11731	0.137967
AQP4	0.13554	-0.521195			0.467622						0.374962							0.102279	-0.106368					0.117178	0.170653			-0.14064		0.127773					-0.124419				-0.110622					-0.21788	0.125766
CD032	0.322404	0.518875	-0.165582		-0.223715	0.494114	0.265997		0.108338	0.169702					0.103734	0.142852																0.119875														0.109099		-0.109671
CAMK1D	0.154232	0.51541	-0.162468			0.315603	-0.211274			-0.142202	0.246787		0.198654	-0.102633			-0.151795				0.256992					0.10932		-0.217171	-0.102523	0.108451			0.138395		-0.119579		-0.175959					-0.155857
ACBD4	-0.445831	0.511277	-0.241728	-0.254434	0.156159	0.110081							-0.210471					-0.187953				0.215881			-0.109149				0.235756										-0.14716									0.155288
4EBP3	0.328495	-0.508832		0.192004			0.23528		-0.188987		-0.137343			0.17255		0.22705					-0.164909	-0.131389			0.123648	0.103538			0.164614	0.132799		0.123411			0.118602	0.192921					-0.100754
ZSWM7	0.339106	-0.503584		0.167781		-0.282957	0.316221							0.121552			-0.120849		0.185237	0.125629			0.125774				-0.108245		0.191061								0.248402		-0.104096			0.103143
MARCO	0.26384	-0.495636		0.116647			0.131998	-0.236266	0.105731				-0.165323			0.130648	0.109998	-0.212956							0.172194								-0.171194				0.206534	0.124615			0.102576			0.151131		0.145052		-0.110581	-0.181002
TPPC3	0.280709	0.492511		-0.182386	0.146533		0.214565		-0.177467		0.187663				-0.112423			0.105829		0.241011			0.17991		0.14592		0.164889		0.239796					-0.174004							-0.152379						-0.113167
SLUG		0.49051	-0.274746	-0.146409					-0.108899	-0.112043	-0.132173		-0.102927	-0.130334										-0.287245	-0.151332						0.184763	0.138742						0.195968		0.129807		0.231695			0.117709	-0.123428			0.120402
TNIP1	0.379508	-0.489995		0.164654	0.165535	-0.126358												0.127053			-0.185609						0.220854	0.138897										0.102783	0.141695		-0.201307		0.235528
TIA1	-0.46253	-0.488894	0.132183	-0.168857	-0.24816	-0.360047				-0.136128	-0.212593					0.123918												0.2028	0.133421				0.100111								0.101571					0.173175
ARF4	-0.367229	0.488421	0.378391	-0.214128		-0.148807	0.165169			-0.154533				-0.109035	-0.112719		0.123538			-0.102771					-0.107634				0.137425	0.204614													0.162168			0.179205
UBS3A	0.272906	-0.482627	0.194753			0.349563		-0.29684			0.286842		0.153591				0.118747							0.112005		0.148255	-0.179991					0.114841							-0.138292							-0.141987
GMPPA	0.168525	0.481942				0.379755	0.404878	0.172116	0.252796		0.15997				0.123102	0.125823	0.118209							0.159646	0.11703			0.137526		0.114441						-0.108992		0.103802	-0.109465						-0.170552	0.139294
ARRD3	0.146972	-0.48172		0.257975		-0.107162		-0.133594						-0.144046	-0.101485						-0.104067					-0.117963					-0.120912		-0.220508				-0.128164		0.20735			-0.106718	0.16628			-0.133484		0.432352
Carbonic Anhydrase VB		-0.480834	0.353102		0.241077	0.409936	0.165174		0.192433			0.1062		-0.150565		0.249401		0.224291						0.138456						-0.107047											-0.124555				-0.131508	-0.105361
BMP-3b	0.289794	-0.479152		-0.195505		0.102384	-0.118381		0.276117	0.188681			-0.190639	-0.211759				0.104873	0.13851	-0.102157				-0.140761	0.103202							0.168505	0.188792				-0.164814					-0.21612	-0.204148					0.103598
LRRN1:ECD		0.478958	-0.227802	-0.234359	-0.223369		-0.139972		-0.470616		0.107017		-0.206104								-0.139034			-0.133473							0.119419	-0.179328		-0.190447						0.146744						0.115251
CD81	-0.108576	-0.4781		0.209444	0.326132	0.205433	0.169501		0.140099					0.100403				0.305511						0.172834	-0.138726			-0.17069		0.115439	-0.108771				-0.108326			-0.122618	0.116582	-0.145983			-0.124683		0.107356			0.104998	0.100034
Lymphotoxin b R	-0.227753	-0.474688	-0.236039	-0.162689	-0.316935	-0.107982	-0.208729				0.194731						-0.327351				0.34884					0.106243								0.103071							0.135003		0.184487
STX1B	0.448241	0.474287		-0.321693					-0.141268			-0.180583				-0.143403	-0.310389							-0.103885						-0.120091		-0.205582										0.104434		0.145357
GNAS	-0.341897	0.471478	-0.270193	-0.20395	-0.139467	0.464988	0.189326		-0.324439																							-0.130443		-0.119563
NNMT	-0.169235	-0.469765	0.397752		-0.362324	-0.299883		-0.15483			-0.169153	-0.106151			-0.119225					-0.118775			0.100938		0.234389	-0.104723	0.108498	0.178908								0.126001		-0.101611						0.12439				-0.122147
Cystatin-S	0.315851	0.46616		0.100835	0.388174														0.106879		0.155847			-0.156715			0.143507			-0.15161							0.124514			-0.125017					0.138097	-0.100944	0.206894		0.145616
Fas, soluble	0.399714	-0.464818		0.120644	0.11855	-0.14913			0.10039				0.126567								0.170565	0.131434					0.127845	0.168909			0.103298	-0.120776		0.169762			0.102586		-0.144472			0.187588			0.153812		0.151453	0.168265	0.11474
VHL	0.177415	0.455237		-0.167392	0.411169	0.345134			0.316115		0.268083		0.126859	-0.109126				-0.108845					-0.165382											-0.130937														-0.120775
MCP-2	0.208575	0.455021	-0.11814	0.255934	0.421469		0.102503				-0.165903	0.110978		0.269537							-0.12639				0.137716					0.124115		-0.171276			0.173523					-0.101328		0.111779	0.118323			-0.117287	-0.122743
RN146		-0.454131	-0.102056	-0.124932	-0.200807	-0.35072	-0.22271				0.109861		-0.189329	-0.25862						0.117725	0.172042		0.14811											0.290682	-0.293735			-0.137271								-0.105784
GLTP	-0.40044	-0.451451	-0.292169	-0.313926	-0.292063	-0.271025			-0.170641					0.10505														0.108397	0.171949													0.103026				0.104767		0.101682
IL-17E		0.447057	0.100128	-0.135628	-0.157939	-0.259636		-0.168711			-0.122194					-0.305631	-0.101339													0.10141		-0.213974	0.171522		0.118386		-0.17311		0.225991		0.109168		-0.153123		0.182151	0.141632			0.163154
ACADL		-0.446067	0.25062	0.158202							-0.202094	-0.182525						0.29393			0.107734		-0.101565		-0.34866	0.17209	0.143689	0.163443		-0.201374		-0.122983		-0.110562		0.124801			0.115177									0.141465
LSM3	-0.151027	-0.445137	0.384126	-0.149372	-0.335465	-0.305855				-0.122896						-0.171573			0.18473	0.234541			0.181732		0.10645							0.147178						-0.140655							-0.109609			-0.131557
MCP-1	-0.130114	0.440354						0.260985		-0.128203	-0.314975			0.124498	0.144888	-0.187721	0.111524			0.115009		-0.128552									0.108721			-0.157251	-0.159714	-0.290321		0.176257			-0.200473		0.107468	0.150716				-0.129497
M4K5	-0.202585	0.434536	0.285449	-0.193796		-0.336175	-0.203117	0.110585	0.139286	-0.164364	-0.129126						-0.132396				0.245706										0.11581		0.207184	0.152975	-0.11419							-0.173272		0.104548				0.165277	-0.125438
MAPK2		0.432467	0.188086		0.183431	-0.142266			-0.279621			-0.202246	0.121084			-0.138231	-0.156973				0.105738	-0.206064		0.22325				0.165887				0.150736	0.102664		0.134721					0.119917		0.233882			0.124392			0.165498	0.138823
Carbonic Anhydrase VIII	0.105104	0.426983			0.128309		0.143852	0.256483	-0.198447	0.195853	-0.157124		0.143294	0.243003	-0.102705							0.126503		0.147792	0.12916		0.115248		-0.262846			-0.134576		0.170438			0.178418	0.158286								0.223816		-0.204948
Calbindin D28	-0.170788	0.411749	-0.252806	0.103235		-0.179421	0.274113	-0.122332				-0.118077	-0.205087		-0.140632	0.259095			-0.106815	-0.120481	0.106788	0.162072				0.253378		0.173911	0.118112		-0.149373			0.109799	0.13289	-0.241727				0.124153								0.106456
UBP30	0.26078	-0.4106	0.210925				0.306049			0.213291		0.332514					-0.114297		0.173438					0.14104				0.144968		0.144592		-0.239785	-0.101543			0.132071			-0.125571						-0.220809			-0.103206	0.104245
HECW2	-0.218123	-0.405659	0.387231		-0.284162	-0.151641	-0.161131		0.233816	-0.100914		0.101409		0.103839			0.126382	-0.280208							-0.221861			0.13826		-0.147534						0.147304					-0.108157	-0.1118		-0.118212
IL-22BP		-0.405103	-0.173674	0.119287	-0.220379	-0.28645					-0.1253	-0.161945					0.109204	-0.131856				-0.162508			-0.174944			0.153592		0.196853			-0.131862	0.169872	-0.168111						-0.286488		0.164954			0.256082		0.113177
TGF-b3	-0.123003	0.401998	-0.142518	-0.305198		-0.159657		0.175989	0.389173		-0.109278		0.164971		-0.210485	0.133083		0.173304							0.223839	0.150068					0.130664					-0.193319				0.118393	-0.127621			0.111291	0.155826	0.101733	-0.133543		-0.110744
Endothelin 3	0.175496	0.401795		-0.272077			0.303295	-0.244874			0.105232	0.249758	-0.107435				0.10421	0.210043				0.178349						0.157364					-0.148933			0.113229		0.282521		0.174186			0.203171	0.145079			-0.153052	0.121445
DUPD1	0.110826	-0.40174	0.368036						0.352498		0.263814	0.198234		-0.181153		0.164225	-0.105697	-0.133232	-0.125151		0.128624			0.247642		0.163336	-0.112827	-0.120904										-0.140516	-0.123356	-0.156474				0.111585
NEUT	0.134307	0.3995		-0.243298		-0.132703		0.165222	-0.117945	-0.113124		0.167915			0.123232	0.112667	-0.16056		-0.100993						-0.164151	-0.110321		0.205313	0.283107		0.171271		0.178567	0.110184			0.118905	0.219394		0.10612				0.126789	0.200113	0.13201	0.132284	0.131065
IFN-aA	0.346745	0.382304			-0.164101	0.192575	0.175226		0.144351					0.246419		0.249123		-0.109077									-0.145006				-0.126303				0.124634		0.136304	-0.118812	0.104264	-0.133945				0.277221	-0.1112	-0.124488			-0.136
UBP3		-0.376385	0.112668	0.16877		-0.176001	0.216289								0.148415		0.164452	-0.115476	0.252792			-0.128525	0.21554	0.154039	-0.126014		0.160112			-0.123804		0.237617	-0.126534			-0.156275		-0.20604	0.196927		0.192764			0.101132	0.261604				-0.12207
ITCH		-0.365477				-0.114563		-0.150226	0.24863	0.13779	0.151793		-0.132393		0.227258	0.117091	-0.108282		-0.243468	0.196191				-0.10956			-0.305464	0.111315					0.103959					-0.221095			0.290334		0.139905		-0.191825	-0.101025		-0.178974
UBS3B	-0.24733	0.36057	0.313933			-0.257777					-0.233133	0.196254	0.234508					0.192086				0.232095	-0.162565			0.103962				0.129705	-0.145164					-0.101695	0.119311	0.115664		0.112234	0.207982				0.253161
CAPZB		0.346444		0.243681	-0.120579		0.221187						0.157975			0.105622	-0.199308			-0.120505	-0.329797	-0.31077			-0.184787		-0.113152	0.145292						-0.105648								0.21194
IL31R	0.144764	0.345092	-0.322528		0.236867	0.124326	-0.140778	-0.292716		0.152756	-0.1268		-0.110336	0.154882			0.122388		0.149265	0.107234	0.313032				0.131854		0.123828			-0.152285	0.114369	-0.145446		-0.249647	-0.15337				0.128559	-0.102071	-0.108274	-0.130513
GBGT2	-0.266022	-0.308243	0.132492	-0.119422	-0.306102				0.187781		-0.112041		-0.200114			0.123242					0.163158		0.28191	-0.139868		-0.118797	-0.141654			-0.13456							-0.128224	-0.180643										-0.101502
LAMP1	-0.154849	0.270042		-0.119645	0.215809	-0.241269	0.192901	0.122288		0.186897		0.155468	0.241486						0.171718	-0.223409		0.218907		-0.125256	0.178187	-0.109082		-0.255907		-0.106306												0.105971	-0.188239					0.12003	-0.121003
SYK			0.948076	0.134062		-0.136196																			-0.115428
UBA6	-0.159315		0.944647			-0.101786																			-0.11439
GUAA	0.106099		0.939518									0.176315						0.110052
PSIP1	0.200053		0.928025
UBE1			0.907297									0.158786	0.103568												0.156943
UBCP1			0.904114	0.201455	-0.116894							-0.128297			0.125485
RACK1	-0.245778		0.883629											-0.115782			-0.108558				0.113786				-0.13515																			-0.128535
HNRPF	0.272142		0.881011	0.11388	-0.156668				-0.15958			-0.113749
CHM1A	0.105791		0.873767	0.103929	0.203219		0.132154	0.127658									0.160084	0.127953							-0.114658
HNRDL	0.238117		0.864628	0.12592								-0.127811						0.121412									0.102835																0.105127						0.105196
Glycogen phosphorylase			0.863757	0.157726						0.154548								-0.121305	-0.109597										-0.100811						0.100845												-0.104393
hnRNP A2/B1	0.235312		0.837396	0.132745					-0.122655			-0.257468			0.144352	-0.125078
ROA0			0.833815	0.217995					-0.139998			-0.227495													-0.199979																								-0.115123
PSME2	0.144124		0.831316			-0.122419	0.162341				-0.102794	0.275414		0.144169	0.148822
NUD15	-0.170756	-0.234214	0.825198			-0.18448											-0.18507																	0.105866			-0.120418
TBCE	0.364739		0.810922	0.12627						-0.11573												0.130635
HNRPD	0.329832		0.807674	0.115884	0.106837				-0.123393			-0.225172	-0.115392																								0.131171										0.101763
ROA1	0.34433		0.80433	0.139512					-0.10579			-0.213572			0.146474	-0.154925
hnRNP K			0.797119	-0.135467	0.180392				-0.140892	-0.161095						-0.112831													0.13209									0.145975				0.101075	0.182145					0.125184
ARRB1	0.408224		0.775413	0.24629				0.101387												-0.126692						0.103411		-0.111493						-0.117446
C1TC	-0.106753		0.763627		0.113459	-0.130641				0.105631	0.181767	0.309557						-0.125789					0.110219				-0.122465						-0.121149	0.176179			-0.122789									-0.103579			-0.115083
PDXK	-0.258994		0.73921			-0.287837						0.191854				0.106247	-0.138997		-0.111952		0.171354				-0.153136							-0.173476
RAN			0.735323									0.588708
THIL			0.734488	0.104427		-0.110697		-0.148118		0.119544		0.171395		-0.185817							0.200976	0.192742	-0.105593		-0.242851								-0.126749	0.146809			-0.138318									-0.110616
ZFAN1	0.141992		0.729175						0.136159			0.239724		0.116446											0.302919								0.220517					-0.115935	-0.108975		0.102521					0.105622	-0.112562
ACSF2	-0.196877		0.728361	-0.115026	-0.143108			-0.172065			0.107597	0.106799				-0.18407	-0.139053				0.257996				-0.253781					-0.164357
COQ9		-0.232863	0.723005	0.157728				-0.173852	-0.193554			-0.321861											-0.114136	-0.109467	-0.104492			0.121732			-0.106205													-0.16762				0.106936	-0.112123
MBNL1	0.428474	-0.265514	0.717042	0.287741			0.111279													0.102083					0.130609
TPC2A	0.191765		0.697504		-0.230125	0.179174		0.104983			-0.128254			-0.173058			0.105705								0.125044	0.127521			0.146028		0.193553		0.1015						0.143553					0.107439				0.169026
CAZA1	0.262265	0.104334	0.696781		0.112328	0.1616	0.306535	0.103284	0.185822			0.147098	0.134868		-0.109										0.225876									-0.171937											-0.109421
GMPR2	-0.309931		0.695447	-0.160566	-0.187779	0.31897							0.101733			-0.152958				-0.10756						-0.110375		-0.109422		-0.122887				-0.10043					-0.119401						-0.102153
UBA7	-0.241797	0.26388	0.690716	-0.146946	-0.306042	-0.145154		0.208546						0.125707			0.121214													0.114903		0.152704							0.1021		0.120165
6-Phosphogluconate dehydrogenase	0.145367	0.21248	0.6702		-0.121846				0.102288			0.216277			-0.105736							0.12814				-0.183759		-0.155337			0.151817			-0.265226															0.103976
Vimentin	0.128568	-0.119349	0.668125	0.175635					-0.127401			-0.233118						-0.132937		0.145402			-0.237925				0.203605				-0.103958	-0.200531	0.102161						-0.184676								0.111241	0.171614	-0.133658
ACADM		0.335969	0.667257		0.119974			0.122948			0.114732	0.225191				0.153184	-0.144319	0.225469	-0.111524			0.113625		0.158906						0.130208													0.133094		0.102915		-0.111656
GLRX3	0.413696	0.115505	0.660357	0.161402	-0.160583		0.115669		0.151564			0.207984		0.115472										-0.100286	0.288277								0.141104	-0.106706									-0.108402			-0.118677
UFD1	0.109944	0.139247	0.660156			-0.212088		0.112012			0.281296							0.15997			-0.124919	0.102727	0.133972				-0.13304			0.114021					-0.175989	0.184856				0.130212						-0.125332	-0.137836
UBP14	-0.128908		0.658273		-0.220972						-0.110613	0.506596						-0.102248						-0.108876	0.122421													-0.149632					-0.116959	0.143802
PSME1	0.156797		0.657996	0.205534		-0.195404	0.188896			0.142248		0.325048		0.22861	0.104387		0.166439	-0.208542			0.104425									0.219053
NUDC2	0.291235	-0.37839	0.65528		-0.100491							0.394935					0.108141	-0.149434										0.158531		0.143317
SAR1A	-0.166825	0.24902	0.653995	-0.105131	-0.222949		0.162612	0.212524				0.131086				0.198034		0.151829							-0.143641				0.104015		0.110004	0.152601		0.100824				0.102577					0.128472		0.13245			0.13034
UBP5		-0.449734	0.650386		-0.12483	0.1091	0.11514		0.149396		0.199247	0.385269						0.150238												0.109071
UB2D1/ PolyUbiquitin K48	-0.308982		0.646435	-0.140205	0.239913	-0.101547	-0.14832					0.286595						-0.227927	-0.100159				0.135478								-0.11152		-0.109149					-0.14306						0.106683	-0.135438				-0.102518
UBL5	0.6201		0.640853					0.258707	0.150335
RN114	0.100308	-0.49399	0.632178		-0.274842	-0.136847		0.107745												0.101038										0.147492																0.118253
TBCEL	-0.191178		0.627643									0.553854		0.106361				-0.234206						-0.146869						0.14827								-0.12607											-0.122122
CHM4A	0.562225		0.627075	0.107784		-0.101265	0.164505					0.285327												0.102113							0.107885
MBNL2			0.626943		-0.249556					-0.199657	-0.123151	-0.114752					-0.102475			0.127286	-0.135329				0.198792		0.254423	0.146422			-0.216228									0.132864
STX4	0.152818		0.626283	0.309636			0.232901	0.185107	0.167362	-0.179266		0.103377	0.178941				-0.111655	0.150704						-0.146539	0.232947		0.10488	-0.121982	0.10695				0.115031					-0.1036
TSN	-0.134843	0.117951	0.618954		-0.12817			-0.118241	-0.195202		0.230521	0.161004						-0.141484			-0.186785	0.103556	-0.106344		-0.144309				0.155478				0.144461		0.145852									0.108994		0.166615		0.109181	-0.111821
UB2E3	0.340194	-0.300266	0.618451	0.149053								-0.258724								0.174264						0.149492			0.103018										0.188462					0.141865
UBP4	-0.251641	-0.118181	0.616185	-0.113753	0.12731	-0.185495			-0.11922						-0.148461						-0.130165			-0.115329		-0.10659		-0.130921	0.154133		0.160756	-0.22918			-0.162172	0.199							0.123519			0.23507
SAT2	0.136776	-0.180964	0.609098		-0.212154			0.144396			0.16613	-0.159481		0.166454											-0.132009		-0.105028		0.120706					-0.163531					-0.145146				0.267429			0.16319	0.118805	0.177826	-0.10725
Fatty acid synthase		0.15896	0.606739		-0.221065	-0.296513		-0.298732	-0.117154	0.108433			-0.149985												0.101616	-0.156643		0.114413		0.155018				0.114202				0.105386			0.146579							-0.135297	0.182065
UBXN4:CD 2	0.286932	-0.181951	0.596808		0.115216		0.182531		0.263912			0.110508		-0.144376				0.165911				0.146412	-0.100684	0.113756		0.110499			-0.11635	0.128138			-0.121468			0.108518	-0.161864		0.101485	0.144185					0.100074	-0.12402	-0.119185
Carbonic anhydrase III	-0.137393	-0.1033	0.58852		0.152354		-0.106728	-0.119034	0.167182			0.32998		-0.145669				0.233136				0.115742		0.245332		0.12165			-0.109857								-0.235038		0.117719		-0.171961					-0.142175
FABP	0.303742		0.584124	0.272887	0.193219	-0.131309		-0.191078	0.1342			0.236683				-0.140069		0.101806	-0.111608				0.116914						-0.166822	-0.110774				0.135601			-0.166919					0.155609				-0.113962		-0.125457
CHM2A	0.54899		0.573375	0.15212			0.181871	0.302093				0.252269					0.159268	0.124386															0.122907
FABPA	0.118061		0.573368	0.390334	0.170305	-0.124187	0.127939			-0.182507		0.103492		-0.105284	-0.186686			0.17587	-0.169897					0.103143	0.154504					-0.106265						0.109849	-0.121609					0.203241						-0.112297
Carbonyl reductase 3	0.344567	0.206082	0.570093	0.240759				-0.101179					0.108553					-0.192002			-0.221745				0.157564				-0.177575		-0.10015	0.135454							0.15021	-0.13636			-0.102344
OGFR	0.528339		0.563114	0.394759				-0.104812		-0.123263								-0.102776	0.144976										0.134401												-0.139352		-0.123951
Calpactin I light chain	-0.300495	-0.309322	0.557491	-0.137415	-0.169951	-0.123055		-0.145036	0.144326			-0.103498				-0.165683		0.197476		-0.240095	-0.133505								-0.151164						-0.11412													-0.113549	0.100785
EIF1	0.284501	-0.197917	0.5518	0.182956	0.115435		0.367319	0.13136	0.139095								0.143295		-0.103885	0.115226					0.103999	0.121141											-0.187761							-0.1574			0.146965
ApoL-II	-0.152439	-0.158586	0.547508	0.106356			-0.168277	-0.102049				-0.127721			0.175956	-0.116537					0.144123	0.161324	-0.176743		-0.362642		0.177845		0.126915					0.153287							-0.171393	-0.100503					0.145463	0.196949
MP2K5		-0.129359	0.541212		-0.108138		-0.103056						0.123503					0.142704		-0.129159					0.163886		-0.145636	-0.496317		-0.150858						-0.154418			-0.204663				-0.11408						-0.11252
IRF-3	0.528939	-0.137383	0.532241	0.239102					0.160144			-0.108502						-0.188303							0.226425								0.159934	-0.128453					-0.137594				-0.103986			0.113645
IP16:HIN 2	0.353074	-0.220816	0.521353		-0.132395					-0.130639		-0.218048	-0.133249	0.318761			-0.193094		0.107735				-0.104714					0.116751		-0.153407		0.103549		-0.104073		-0.122885	0.106407			-0.185565						-0.104475			0.121066
CHM2B	0.386384	-0.225598	0.514301	0.205374			0.146473	0.357738		0.160933	0.141176						0.180696		-0.113391	-0.174964			0.155771		-0.164576	0.169201	-0.104107	-0.111789
SYTL4:C2 1	-0.139725	0.300908	0.482172			-0.11512		0.138757	0.106159			0.163448	0.130346				-0.140459	0.455346				0.127852	-0.115289					-0.10636	-0.113157		-0.130863		0.122949	-0.108217		-0.168339	0.181546	0.108886											0.151685
MNDA			0.448797						0.125675			0.3788						0.29954		-0.112034		-0.160092								0.105389								0.127175	0.18451			-0.113834		-0.326935
CIRBP	0.42125	-0.102551	0.438441	0.146763	0.146147							-0.127284		0.116182	0.166606			0.203135			0.109632	-0.134466	0.128505			-0.157796				0.147193	-0.186844		0.121337				0.233139			0.107546			-0.162782
UBL7	0.169419		0.429625		-0.30942	0.320129	0.104516		0.162612		-0.170923		0.200203			0.203668		-0.186785			-0.102437	0.152035		-0.117023	0.359635								0.179522								0.100804				-0.15897
PACN2	-0.41204	-0.172802	0.414958		-0.352565	-0.360488		0.302435			-0.15324			0.132535				0.128964		-0.234859			0.121212		-0.106259														0.195731
ARF6	-0.371115	0.223473	-0.386033	-0.281277	-0.265514	-0.38032	-0.130914		-0.176322	0.102533					-0.125395									-0.123					0.110664		0.127748	0.11231	0.139669	0.114449				0.120939		0.11919						0.104998	0.159381
NPFF	0.13372	0.193646	-0.382229	-0.133744	-0.195766	-0.128442	0.333975	0.189558	-0.209194	-0.251394			-0.164574	0.108402	-0.121749	0.159757										0.106595			0.164921			-0.100886	-0.137296			-0.17345		0.21576								0.237449			0.111494
UBP46	0.300394	-0.203904	0.377079	0.175167		-0.111305		0.209381	0.240015		0.12671					0.140504	0.139288	0.19354	-0.189666	0.12336				-0.113347			0.15138					0.376829					0.133262			0.232831	0.110748								0.105157
FCRLB	0.357896		0.37515	0.103887					0.228968		0.225113		0.152984					0.153715		-0.143435		0.202724			0.188284			-0.145731			0.17892		0.126052		-0.138867			-0.197848				-0.135275		-0.216517	-0.142453		-0.208888		0.222273
C5b, 6 Complex		-0.157702	0.104128	0.921634		-0.109893
C5		-0.206107		0.904476									0.131899						-0.121814
Apo A-I			0.106864	0.895202									-0.103456																			-0.139725
IL-1 sRII	0.117086		0.130152	0.822257	0.121797	-0.101683					0.117239	-0.109326							0.128032					0.147656								-0.107679			0.188761								-0.103067						0.134155
ApoM		-0.200238		0.811681	0.175785								-0.206022	0.10583						-0.117437											-0.127689							0.10348				-0.104796
C6	0.21845		0.159662	0.811405				0.133404	-0.190043																						-0.127168								-0.17574	-0.1048							0.100337
GAPR1	0.218748	-0.15757	0.107276	0.808918	0.150165				0.101361				-0.164663																	-0.105892		-0.190846				-0.105797													0.102314
a1-Microglobulin	0.15046			0.80046				0.10637		-0.14698		-0.106741	0.288144					-0.140841		0.104539																										-0.127241			-0.157561
a1-Antitrypsin	0.210179		0.145838	0.766986									0.131468				0.134081								0.141518			-0.120895			-0.112344		0.117006	0.124637			-0.169199		0.102559	-0.10267								-0.119046
C4b-binding protein alpha chain	0.160131		0.297889	0.760484	0.106111		0.103425				-0.105935			0.12561					-0.111251					-0.136134					-0.148456			0.126695			-0.212386					-0.115288	0.103211					-0.122269
Factor D	0.261108	-0.126926	0.119191	0.755653	0.13313		0.130799	-0.128575							0.110247			0.115207		0.224498																	0.104201						-0.131244
C3d	0.291145		0.194461	0.750708			0.117473					-0.120581							-0.182035		-0.163235		0.117636			-0.101156	0.142916	0.11833			-0.123683														-0.130847
Sonic Hedgehog			0.124056	0.73066				-0.116183	-0.117835				-0.1219		0.138852		-0.142484		0.121083																	-0.167229			0.260225					0.108776		0.136074	-0.140701		0.176432
C2	0.327566			0.730287			0.127809			0.128719					0.124763				-0.121985				-0.135222		-0.141817									-0.148053			-0.101888									-0.132592		0.154415
C1RL1	0.486573	-0.165753	0.121767	0.727045			0.130397																																0.127303
MP2K4	0.174084	-0.195289		0.718582							0.244219	0.126663				-0.101708		0.121699				0.100265		-0.145509				0.151012					0.135472			-0.142746
C9	0.120484	-0.131487	0.145657	0.715093												-0.128324			-0.3217														0.128061			0.173411												-0.122255	-0.104606
Factor B			0.149208	0.713232	-0.243117			-0.114577					0.111827	-0.129093	-0.138911				-0.290308				-0.117912			-0.108598						-0.157875				0.121288		-0.179532
KLB	0.139922	-0.219302		0.71014		-0.168582		0.129199					-0.116615								-0.119833		0.195243				-0.16588				0.129024					0.122435							-0.184191
PSB9	-0.20715	0.374003		0.702975	0.187532		0.13426							0.203616									0.108575		-0.105055						-0.173426			-0.111411				0.105265					0.157554
IL-19			0.13218	0.697963	0.121717		-0.105354							0.113927					0.359948		-0.100388							0.103104			0.142441	0.115749								-0.155225
IgG2, Kappa		-0.397007		0.688529	0.410778			0.127969											-0.221242															0.114575									0.103276
ZFN2B	0.241608	0.20158	0.166538	0.67473	-0.221531	-0.122453	0.118054			0.110235						0.232513			-0.101388			-0.103905	-0.16382		-0.106922									-0.106309		-0.130769											0.131967
SAP			0.2274	0.671853			0.105758	0.109842					0.188241				0.144215		-0.400713	-0.101156		-0.111307																			0.115559							-0.126638
Factor I	0.18701	-0.179779	0.233258	0.668866									0.208442			-0.144179			-0.206356							-0.161357				-0.181318								-0.139123	-0.114078									0.116989	-0.106437
Apo A-IV	0.297396		0.113493	0.66607		-0.129503	-0.211017						0.114716					-0.158713	0.273843					0.11225		0.113013				0.157486					0.112107						-0.102554	-0.127793				-0.11971		0.100491	-0.142811
IgA			0.155395	0.647686	0.23966						-0.148163	0.132444	0.235315					0.121475	-0.102285	0.14324	-0.114489		-0.115072		-0.102249								-0.188025		-0.143572					0.128311				-0.122482
VCAM-1	0.448988			0.646177							0.166097	-0.153623			0.28215		-0.161965			0.105436							0.133356							0.100052			0.126281						-0.110832
Albumin	-0.487519			0.632429			0.276049	0.14725			-0.122359		-0.14612	-0.121828															0.158298		0.11714				0.109807						-0.144938				0.106348
MIP-5	0.16853	-0.155501		0.632053	0.215906		0.215543	0.105182	0.165806		-0.106235	0.117508		0.183858							0.162226							0.160624		0.141687	-0.165937	-0.102706					0.139852					0.151621
ANGL3				0.62804	0.111012		-0.12097		0.106858								0.107169		0.27397	0.189956	0.118769				0.12695		0.175082		0.118811					0.140477	0.279004		0.141334		-0.208317					-0.10599		-0.173554
sICAM-2	0.266431	-0.225773	-0.159584	0.617636		0.21423		0.126833						0.123052	0.119443	0.213357	-0.111504	0.126031							-0.173515									0.157406	0.140197	-0.137465										0.108699			0.191771
CD27	0.582471		0.101551	0.613264	0.11097		0.208005		-0.121207	0.127669								0.110073								0.106798	-0.104751		-0.144301				0.121207				-0.103073												0.105292
NEUL1	0.348637			0.612644	0.104832	0.322128	0.191023		0.109018											-0.112694	0.15764			-0.118201				-0.127769				0.151384		0.221881					-0.179193									0.132294	0.130863
IgM				0.587086	0.165239			-0.223348			-0.136982								0.182539		0.117543					-0.163704			0.102038		-0.135825		-0.233608				-0.149107						-0.131504		-0.116898			-0.32888
UBP21	0.115534	0.177101		-0.578322	-0.326292	0.224005	0.220662		-0.25127	0.178505	0.269913	-0.113209					-0.184646		-0.120922	0.140278							-0.116888				-0.131785
Renin	0.446423			0.558102						0.231519							0.267528				0.141024		-0.145755				-0.152753		0.101876		-0.133286			0.150289							-0.216767		-0.109327					0.189645
Complement receptor type 2	0.181709	-0.182474		0.550556		-0.38457		-0.168355				0.110592	-0.17092	0.210537						0.116583					-0.168608		0.115838	0.156557	0.154056		0.163108														0.177148		0.111166	0.163221
HCC-1	0.183219		0.219675	0.538385		0.101407					0.160715		-0.111833		0.210879							-0.133185	0.205851		0.10657				0.116845			-0.109018						0.116983					-0.131578			0.229117		0.218574
Complement receptor type 1	0.32216			0.515806	0.116528					-0.198081			-0.12472		0.182748				0.159128	-0.217421				0.177492			0.108076				0.297895	0.11465	-0.170422			-0.13826	0.205469					0.109519		-0.166965		0.102211		0.139032	0.113367
FCRLA	0.1276		-0.187764	0.511998	0.319605	0.156334	0.123057		0.308536		-0.189454				0.143503	0.180996						0.107839	0.119804					-0.111485							-0.256542		-0.122486		-0.128416		-0.111825
MDC	0.215804			0.500501			0.191215	0.239505					-0.106679		0.39085		0.169455			0.289548		-0.108335				0.182886			0.150732	0.101475			0.122883		0.100086						0.20915						0.169243
TFIP8	0.304156	0.190974	0.394841	0.499142			0.250776	0.202633	0.15016						0.116412							-0.136763			0.132605			-0.171495						-0.106239	0.129779			-0.117829	0.100088			-0.182814	-0.146618	-0.167415
CD1B		-0.139588	-0.214674	0.487748	0.475193			-0.104807								0.265503			-0.103463		-0.193295		-0.162854					-0.18841					-0.138712								-0.18254					0.105194
ARL5B	-0.43005		0.10262	0.478532	0.325855		0.389392	0.123006				0.168901		0.164673					-0.171587								0.116914					0.109755													-0.148701
C3	0.391574		0.236785	0.477847	-0.127672	0.180361	0.191784				0.104229					-0.115138				-0.105377	-0.16653	-0.143558					0.109717	0.101314		0.11267	-0.234313					0.228945		0.114429				-0.120554			-0.224711		-0.122652
TIMP-1	0.4044		0.118275	0.476748		0.182044	0.139214	0.176524		-0.109001			0.271025		0.224679		0.134238					-0.137075					0.107184		-0.137936				-0.14226				0.15632	-0.234622		0.117096							-0.114413	-0.100244
SFRP4	0.205478		0.375558	0.475935		0.132638	0.152694	0.121092			0.137609				0.22406	-0.132368				-0.12692		0.109161	0.127828				-0.155789				0.362092		-0.131454		-0.110983				0.105507	0.157553					0.109622
UB2D3	-0.217642	0.28162		-0.455278		0.104993	0.115189	-0.110069			0.306914	0.199545	-0.106603	-0.232493			0.114292					0.124115									-0.113661	-0.110144		-0.243445									-0.101725	-0.140349	-0.304665		-0.143132
IL-2 sRb	0.40757	0.273738		0.444068	0.149387			-0.151599						-0.131804	0.265533		-0.205905		0.100197	0.115307					-0.231233		0.105789			0.108066	0.149361			0.2008			0.159122												0.111733
BCMA	-0.160229			0.443712	0.188826		0.276388				-0.114075	0.180474	0.136267	-0.14465			0.108288	0.198312	-0.141193	0.208261	0.1333		-0.11127		-0.193932		-0.139251					0.150108										-0.231677			-0.172765		0.204316		-0.141243
SAA-4		-0.260037	0.201701	0.441067			0.107208	0.284646							-0.10119			0.276444	-0.244258	-0.169891	0.151432		-0.162767			-0.141854		0.189581			-0.170784		-0.161416	-0.225248
FCGR1	0.310165	0.154321		-0.438816						-0.192792			0.171326	0.100866									0.137654			0.206962		-0.241338				-0.187409	0.177384	0.234552	0.109838	0.112519					-0.163247		-0.129085	0.110996	0.228223		0.101083	0.21683
TSG-6	-0.321565	-0.157806		0.437156		-0.401252	-0.159688	0.145888	-0.214868					0.142485			-0.11533	0.122292	0.144898									0.112945	-0.146781		0.179738	-0.106525			0.101032	-0.140204	0.218665			-0.155574					0.131079	0.106069
Carbonic anhydrase 6			0.125667	0.431148		-0.108223	0.132071	-0.107331		0.207937		0.104178	-0.118945		-0.12842		-0.153083		0.161177		-0.107478		-0.183832			0.191184	-0.171237		-0.313683								-0.167124			-0.196685	-0.105423	0.115285			0.228862			0.238787
iC3b	0.323859		0.271669	0.418718	-0.108634	-0.162163	0.173549	-0.126156	-0.136353				-0.225724								-0.104658		0.154236							0.194054	-0.148228		-0.137216			0.21162				-0.141713	0.148994	-0.184904	-0.161808		-0.157599		-0.157489
FABP2		-0.407795	0.116461	0.410046	0.254419		-0.21125				0.333375			-0.177442			-0.140611		0.122544		0.18088						-0.160889				-0.141804					-0.202721	0.111789							-0.134672				0.203582	-0.168063
Galectin-3	0.284384		0.218475	0.409793			0.253339				-0.142414		0.178139									-0.108629	0.162235	-0.130688	0.180325				-0.222755	0.290467		0.146565	0.102209				-0.1296		0.102411	0.127761		0.105679				0.152711		0.143062
MKNK1	-0.379449	-0.195987		-0.407094	0.243861	-0.151518	-0.307624	-0.103691	0.184384	-0.287805	0.216189			-0.152858					-0.165492	0.135987			0.157482										-0.141771		0.114275		-0.133496
Oligophrenin-1	0.267717	-0.143443	0.102886	0.402866	0.383681		0.197294	-0.186587			-0.119467	0.123257	0.160851		-0.134127	0.257831		0.102123			-0.149664			-0.128108					0.118377		0.101778		-0.13281		-0.107837	0.116696				-0.122392	0.149316		0.105137		0.174709
MAPKAPK3	0.147233		0.288983	0.397384		-0.163398		0.254419	-0.173636	-0.157371	-0.116791		0.207232			0.23257			0.236404		-0.145494		0.1544		0.126528					0.116027		0.227113		0.13557		0.163584	-0.176438					0.133461		-0.10179
LECT2				0.388948		0.130862	0.350709	0.311594		-0.141369		-0.18534		-0.10531	-0.121588	-0.138385	0.163734				-0.165448			-0.150683		-0.319965	-0.101452	-0.117786		0.134224	-0.126855			0.11289					-0.101478	0.153347						-0.103576			-0.195897
DUSP15	0.255069	-0.277952	0.161022	0.384034		-0.167336					-0.184364				-0.152653			0.130618		0.12273				0.242921	0.141941	-0.340579		0.191535		-0.223275			0.102578					-0.110162				-0.148635							0.117185
CH3L2	-0.364928	0.305625	-0.198265	0.372424		0.239		0.121614	-0.207182	-0.215089	-0.210665	-0.10696	-0.11747	0.103778									0.23635							-0.117103		0.11259						0.106291			0.103841			0.110503			0.260129
CATC	0.294338			0.368539		0.114617	0.12851	0.105435	0.120324			-0.188214	-0.122386		0.264718	-0.13957			0.233075	-0.326222	0.170585		0.102988		0.127098	0.162391					0.227476															0.128731	-0.169922	-0.178843
PARC	0.184337	-0.109555		0.341393	0.208114		0.170796	0.240952			-0.177194				0.108467		0.23532		-0.240654	0.231196		-0.159103								0.176952		-0.151302					0.23767			-0.100655				0.194527		-0.216154	-0.220281
RGS14					-0.825876				-0.186701	0.100502				0.13867												-0.100319			0.15792	0.190521							0.119313				0.117932
Neurotrophin-3	0.143052	0.335249		0.185928	0.75331	0.141718			-0.157307				0.132378				0.10458													0.159593
IFN-b		0.477855	-0.16523	-0.154999	0.740671				-0.171594																												-0.127001	0.129321
IL-11	-0.194255	-0.294727	-0.2911		0.712292		-0.141872	-0.125236	-0.231019							-0.100543	-0.105716																		0.120753			0.128722				-0.112862
IFN-lambda 2	0.191458	0.412433			0.704396				-0.112411							-0.217263										-0.107918																	0.10475				0.12482		-0.127585
IL24	-0.102874			0.193978	0.703781	-0.160743		-0.113463	0.111319					-0.171361	-0.124913				0.17008		0.13969				0.183742	0.112691						-0.142732		0.103032				-0.11775	-0.12869		-0.150745
IFN-lambda 1	0.191478	0.417174			0.702297				-0.121629							-0.21111										-0.107465																	0.104001				0.125214		-0.127895
ZN263	0.151573	0.246966			-0.697815	0.438938													-0.138942																			-0.109234									0.156815		-0.101929
FCRL3		0.144517		0.102205	0.696264	0.134205		0.111058			0.17437	0.132968			0.116039					0.104915	0.128068	0.152566			-0.118048			-0.113915		0.105737			0.116983	0.123766	-0.165241				-0.155494	-0.107753	0.155727	-0.147875				0.108363
GOS-28	-0.178491	0.43027		-0.149592	-0.69321				-0.101053		0.139878		-0.171949														0.117499				-0.172619
EDAR	0.300849	-0.164857		0.288133	0.671921		-0.107097		-0.194416	-0.162834	0.138077	-0.153215			0.117169											0.108219						0.10807				-0.106727			0.115703		-0.115259
RNF31	-0.148634	-0.281071	0.28541	-0.215424	-0.657954	0.254359				0.105971			-0.109387			-0.169632				0.104164									0.224705
DOCK9	-0.193868			0.112634	0.654323		0.115443		-0.164132	-0.104444		-0.165886		-0.10615							-0.120359		0.277839	0.13422		-0.210743									-0.183134									0.127096	0.112214
SYT13					0.64646	-0.275198			0.183734							-0.134186							0.157088	0.131787	-0.105284							0.11111				-0.168856					0.193602		-0.140525	0.12904				0.112962
ID2		0.574811			0.640866		-0.110388									-0.128936																															-0.130862
S100A11		0.479033		-0.176128	-0.631529		0.101333		-0.231128			-0.112241	-0.114266												0.147158							-0.143785			0.123157									0.140689		0.100566
SYTL4:C2 2	0.220654	0.36904		-0.16076	-0.625039	0.398185			-0.198263		0.159141			0.163423																		-0.16743		-0.114747														-0.102288
UBC12	-0.433031			-0.305026	-0.605402	-0.291032	-0.146008	-0.132564	-0.142452		0.106083				-0.145841					0.103344								0.11742																0.132362		0.116981
IL-17		0.428349	-0.107908		0.604148		0.156066											-0.138409					-0.11457	0.112436	-0.170202			0.124532	-0.144441						0.287985	0.119644									-0.129533
TNR4	0.375214	-0.267215		0.127356	0.602516	-0.244468			-0.212357	-0.177126													0.239378		-0.189289									0.150654											0.107107
PYY	0.277926	0.181671	0.188633	0.429359	0.597177	0.139987	0.121092						0.1259			0.103604						0.139546													0.124539		0.114107		0.101158								-0.163507
CAMK2A		0.23756		0.106565	0.593629	-0.246547			-0.183921		-0.210261					0.114302		-0.10152		0.12325		0.187749	0.168841			-0.180353		-0.135724		0.111616		0.127267		0.244088			0.137305				-0.129005			0.103827
PMVK		-0.200512			-0.580049	0.168857	-0.122487		0.111024	-0.115579			0.195498		0.117583			-0.130943		0.184019	0.11149			0.320586		-0.117996								0.223189			-0.16984	-0.133649	-0.140781		0.105145	-0.117396						-0.1026
BLNK		-0.103469		-0.186874	0.575518	-0.272412	0.146722						-0.137166						-0.202492	0.332032		0.190304					-0.145942			0.185048					-0.156236	0.105634		-0.115152				-0.202728
OX26		-0.145291		-0.156561	-0.564841	0.399768			-0.139441		-0.144952	-0.142511	-0.166802			-0.10443			0.170599				-0.100325									-0.164222		-0.211169	-0.132134				0.107042				0.112674						-0.130108
STX10	-0.313538				0.562609		0.243494		0.170999		0.160402					-0.107991			0.162978		-0.121585						-0.152702				-0.112532		-0.110622										-0.105684		0.154461	0.244165	-0.260973
CHKB		-0.185088			0.560996	0.202206	0.327556	0.1545	0.190395		0.246309			-0.163916			0.128608	0.155171														-0.112088		-0.170175						0.103206							-0.101344		0.108138
Apo E	0.195545	-0.192335		-0.170671	-0.554216				-0.155777	0.134879		-0.127968		0.116868					-0.106657										0.139256	0.151494			0.192942	0.134024	0.153509				0.226624				0.316174		0.137302				-0.149025
PPARa		0.309419	0.136194	-0.211797	0.51359	0.153821			0.159792	-0.142324	0.229686									-0.112433		0.135373	-0.225239						0.26272	0.138192			-0.182616							0.109383				0.14467			0.182523	-0.181184
OTUB2	-0.427585	-0.363234	-0.15948	-0.246642	-0.50772	-0.370135	-0.146228	-0.162126			-0.159262													-0.12159				0.103201																				0.114472
NMU		0.323492			0.501524	-0.316823			-0.298112				-0.235266		-0.104182			-0.119734							0.226938		0.113401									0.196321	-0.170351		0.125845						-0.102421	-0.104388			0.174686
PSB3	0.279724	0.104717	0.128048		-0.501248	0.384482	0.224901		-0.500176	0.109247	-0.143408	0.130551				-0.174169
CD1A		-0.440033	-0.240231		0.488514	0.420187	0.209612		-0.108626			0.125466			0.146014			-0.150367	0.124195								-0.126689		-0.144971					-0.14066					-0.137038			0.109529
Hat1	-0.162072			0.173708	0.473578	-0.425542	-0.142029		-0.283259	-0.147059	-0.169526		-0.150426		-0.214242														0.190728					0.160097				-0.114766	-0.164219	-0.107062			-0.15284					0.120015
SNG3	0.179344	-0.191768	0.14426	0.179555	0.467609	-0.205276			0.198444		0.191673			-0.103974	0.135554		-0.182375					0.184077		0.132147						-0.16874						-0.276193	0.21888	-0.178212		0.122657			0.130631						0.104008
UBE2W	-0.40842			-0.291283	-0.467568	-0.256288	-0.277991	-0.153889					-0.111179			-0.184836						0.136772	-0.139917						0.147108		-0.101951							0.201413		0.20288
Apo E4	-0.294766	0.210116	-0.164671	-0.231298	0.467435			0.121895	0.212319																-0.10072		0.263745		0.186706	-0.109832	0.100588						0.137013	0.303482	0.165007	-0.110182			0.119809				0.100115
TRAF4	-0.282426	0.265656		-0.119666	-0.462205				-0.251198		-0.129157		-0.151381	0.16789		-0.180178		-0.114827		-0.102758						-0.183063	-0.229508					-0.11648			0.219755							0.149825	0.182512			0.145375
CEBPE	-0.217315		-0.255507		0.458539	-0.147146							-0.239836	0.109729	0.224151	0.122186									-0.155394						0.251919		0.157612	0.126048	-0.300849		0.127461		-0.160332			0.112885		-0.107717	-0.144807		0.115487
amyloid precursor protein	-0.389727	0.351365	-0.228588	-0.236277	0.458313	-0.16327			0.230817				-0.177085			0.213053					0.120614			-0.101403		0.113091	0.125161			-0.117458								0.158482
C1orf198		-0.164508			0.457752	-0.187481	0.101186	-0.143608	0.232919			0.107478	-0.152577	-0.136739				-0.152041	0.161184	0.140476	0.150947	0.112045	0.308666	0.117642	0.238449					-0.261542													-0.18083					-0.118551
UBP22	-0.146498	-0.405938			0.457112	-0.318299		0.182985	-0.253955	-0.157987						0.132744			-0.157817			-0.139692			-0.174174	-0.289607			0.132395	0.149693
LRP1	0.274061				0.455307	0.329814	0.35253	0.197153				-0.100019					0.334737							0.116725		0.115362									-0.155285	0.109512					0.155179				0.186584
Sphingosine kinase 1	0.131085		0.34389	0.202438	0.451804		0.159662	0.277848				0.216773		0.14066		0.147794		0.20697						0.140418	0.103825	0.14194		-0.14947	0.106197			0.104901							-0.1477		0.15225	-0.122976			0.169449
TRA2B	0.42418	0.210237		0.213323	0.451227	-0.130058			0.156187		-0.215081									0.124515				-0.114347	0.129926	0.149591	0.122337	0.108271			-0.173618	0.154619		0.127023				0.156669			0.134822						0.27511	0.124823
PSB5	0.401168	0.249164			-0.451163		0.310909			0.308438		0.324158	-0.11978							-0.161066			-0.118717						0.157423						-0.166686			0.146346	-0.111102
NUDC:N-term		0.409909			-0.442832						-0.116891	0.135969				0.128386			0.141528		-0.103589		-0.121109		0.104513	0.137928	0.190176			-0.282518		0.231781			0.249202	-0.156276						0.114936			0.217659
FABPL	-0.380649			0.277777	0.442287	0.206074			0.215771	-0.19049								-0.106158	0.160838	0.137123								0.160781			-0.207927	-0.141381		-0.101465					0.144793				-0.101138						-0.186213
ARHG8					0.441316	0.288167		0.307365	0.126306		0.119675	-0.155388	0.103165		0.203447	0.298583			0.175359								-0.124962		0.129387	0.108715	0.113834							-0.167503	-0.233284						-0.219693	-0.214643
BZW2		-0.264698	0.301118	0.199824	0.438006			0.164846						0.126365			0.203443			-0.188251		-0.110619			0.149293		-0.123275								-0.141401							0.144046			-0.204004				-0.112366
IL-15		0.209981		0.188064	0.435339		0.354105					0.264618					-0.144312	-0.143079							0.157654	0.252909				0.118839		-0.210023		-0.117416							0.139705	-0.184643	-0.158417
C1q	0.358374		-0.139963	0.200186	-0.434713			-0.106679	-0.100081			0.193005				-0.164502	-0.1684			0.126834	0.332554				-0.147305	0.1329		-0.160074							0.142325			0.185746		-0.162179		-0.103315						0.102528
ZNRF3	0.221424	-0.28175			0.434123	0.171355	0.179115						0.137685			-0.133683			0.108657					-0.138476	-0.114148					0.149299	-0.100317	0.202658	-0.160368		-0.18679	0.166912	0.128755	-0.163613		-0.140198	0.238262			-0.174205				0.107117
SPHK2		-0.150186		0.183436	0.4332			0.112528			0.405571						0.129679				0.195803						-0.133678		0.160093		0.124897		-0.163083	0.216295	0.107004						0.141972	0.168631	0.116018	-0.135614	0.105067	-0.210144	-0.172789
DcR3	0.124403	0.270382	0.136017		-0.428989			-0.109532	-0.28235					-0.140561		-0.190201	0.115884		-0.308116	0.255528		-0.112545		0.103086			0.337491	-0.14312		0.193253					0.115255						-0.166922
ZFAN3	0.172665		-0.131725		0.42558		-0.185991						-0.11212	0.154551	0.291917		-0.255839						-0.144417						0.101212			-0.184243		0.226123					0.221582		-0.257853	-0.205122						-0.131646
UBE2C	-0.330614	0.252127	-0.200169		-0.424673	0.238829			0.357834	-0.117217	-0.106895				-0.11165	0.182202					0.140218		0.150757		0.139992	0.128797								0.10241		-0.117076	-0.121331			0.146442	0.103968				0.121679			0.120056	0.170762
ARF5	-0.257833	0.380773	-0.229519	-0.315583	-0.420078	0.19147		0.101465	0.226204		0.172777					0.227934				0.117132			0.15529				-0.132288																	0.173675		0.149003
b2-Glycoprotein I	-0.311708	0.383232	-0.114242		0.408684				0.234143		0.154222					0.210158						0.101623	-0.100836	-0.140161	-0.157439	0.178051	0.116238		0.144116	-0.117503				-0.13988			0.129161	0.163165			-0.100288	-0.139716						0.16522	-0.101369
ARFG1	0.405918	0.201212	0.191515	-0.139976	-0.408109		0.22218		-0.306052	0.145084	0.167967			0.407245							0.171677									0.143128														0.117578
SDHB	-0.181019	-0.174085	0.185262	-0.268539	-0.404769	-0.159737	0.289986	-0.104147	-0.135112	-0.211157								0.385367									0.108313		0.113367								0.174748	0.172043					0.152368						0.133233
PRDM4	0.375563		0.152171	-0.120278	-0.399694		-0.127016	-0.102583	-0.306064	0.125	0.261157		-0.335132			-0.105144		-0.135227							0.14433		-0.119156					-0.159335	0.102461	-0.217312					-0.105247	0.111485			-0.12115						0.136186
IL-17/ IL-17F		-0.120877		-0.187022	-0.399582	0.179472						0.150948	0.173394	-0.199397							-0.273455	-0.160139				-0.242162	-0.17767				-0.157715												0.122956	-0.262312		-0.102532		-0.111393
IL-7	0.106856	0.31373	-0.162405	-0.182976	0.397719	-0.1583					-0.208452	0.123601	-0.12625	0.278643			0.160578			0.114445	0.143574				0.144875	0.105343		-0.241921	0.271256	0.131641	-0.14455								-0.197727		-0.190156			0.147054					0.127951
IL-10 Rb	0.117496		-0.120738		0.392405	-0.34535		-0.134766	0.380908		0.303837								-0.120755		0.197195					0.174891		0.152413	0.172324				0.200871					0.108629		-0.189187				0.137118
UBE2S	0.319718		-0.1067		0.381265	-0.25475	0.119254		-0.16643				0.170832	0.182198	0.224927			-0.153075		0.114901		-0.19847				0.118265		0.237419			0.174347					-0.173965		-0.109328	0.17601		-0.123011				0.167416
IL-13 Ra1		0.265822	-0.140897	0.243911	0.366865		0.103435			-0.140596	0.105201			0.204906		0.146241		0.177113			-0.116491		0.113813	0.125913							-0.112144					-0.149502	0.103653		0.142055	0.122945		0.299582		-0.112122				0.203542
Factor H	0.103259	0.353313	0.134608	0.280103	0.359903		0.210295	-0.179359		0.148115				-0.260149		0.137759				0.157983	0.169673				-0.125179	0.141171								-0.128709					0.142214				-0.264034			-0.118562	-0.145305
C7	0.337091	-0.188681	0.222452	0.226871	-0.354871			-0.123061		0.203835			-0.242545	-0.142655	-0.147656	-0.195234	-0.136087			0.175518								0.161635	-0.132281		0.13431	-0.183459						-0.167822		-0.115467								-0.122876
WWP2		0.136697	-0.217049	-0.156803	0.108996	0.893751								-0.115855
SPCS1		0.199615	-0.227111	-0.146895		0.850621	0.150205																0.100938
RGS21	0.231219	0.2003				0.846091	0.233064						0.118649
MZF1	-0.231615	-0.229278	-0.256696			0.839502	-0.100762		0.113825	-0.144723																						-0.11437
OBCAM	-0.190352		-0.238929	-0.17137	-0.255968	0.831527										-0.101087
ZHX3	0.197699			0.175146		0.806642	0.290132													0.146081		-0.114466	0.113488			-0.105493								0.134218				-0.105946
CLC1A		-0.382143	-0.126974	0.125835		0.773693									0.176496																				-0.100133												-0.102235
DUSP16		-0.107872	-0.13708		-0.138886	0.762982	0.126826		0.268057				0.139755	0.100255		0.124504			-0.127948				-0.125461
RGS16	-0.139377				0.108506	0.749223					-0.166562		-0.168013		-0.103003				0.132721	0.129379		-0.12744	-0.117841		-0.110103	-0.116149					0.112752														0.157804	0.104976		0.202631
IL-10 Ra	-0.200983	0.287037	-0.290229		-0.128359	0.740889					-0.135433				-0.158738							-0.121845		-0.126868														-0.11288									0.1035
IL-26	0.226257		0.113947		0.161271	0.72077	0.364299		-0.112694			0.1588		0.180986						-0.117237		-0.126379								0.12772	0.141098							0.143371	0.112721
AR6P1	0.17822	0.516579			0.135527	0.709978	0.15332				-0.12214											-0.17204														0.109669								-0.1083
MED20	-0.328482		-0.34906		-0.186481	0.694721						-0.155934						-0.107703																				0.147681	0.147327
RGS8	0.362059	-0.147255			-0.292355	0.682176	0.252443				0.154781											-0.139903								0.203499																		-0.105107
RGS19	-0.182981	0.216634	-0.284016		-0.490584	0.67435			-0.165558		-0.147461
EMC2		-0.228405			-0.418104	0.672746				-0.114741																		0.107459			-0.156235	0.221696				-0.172957			0.111359					0.163613		-0.138734
VAV3	-0.267757			-0.154436	0.258057	0.631112	0.181116	0.101884			0.310178					-0.192515					-0.188845						-0.116613	-0.135742				-0.176598						0.132026						-0.11157
PSB10	0.602184				-0.11183	0.620271			-0.138418	0.147022									0.129291		0.110434	-0.115735									0.11467								0.110314	-0.113983
PHB2	-0.41132	0.172087	-0.272359	-0.321684	0.153781	0.602584	0.19504		-0.116555		-0.126435	0.106473			-0.101794		-0.125513																								-0.104281
NDUB6	0.112336		0.250398	-0.274001	-0.256863	0.601068	0.281137	0.102958	0.129313	0.132618	0.123695							0.331033														-0.106406	0.121737
DUSP4		0.461166			0.244853	0.593263	0.135981	0.195851	-0.242499						-0.12842				-0.115446												-0.120116			0.1409	-0.103418
SP30L	-0.373626	0.277164	-0.321436	-0.227733	-0.264163	0.586367				-0.11319	-0.136349				-0.125692						-0.104466								0.119978							-0.102293
MP2K6	0.230913	-0.341673	0.275451		-0.162168	0.585942			0.157211	0.131545							-0.177994				0.109001				0.101946	0.103931	-0.103757		-0.125479	0.153673		-0.178959									0.118114				-0.101208
CD26	0.155802		0.1399		-0.226353	0.574662			-0.353125		0.207803					-0.12727					-0.204489		-0.105178					-0.151443	-0.123736		-0.107469			-0.200241	0.207585						-0.114482			-0.172472
SQSTM	-0.128445			-0.246451	-0.31814	0.569671			0.317537	-0.195214	0.116308	0.184524			-0.155171		-0.101435	0.139396				0.106765			0.14116							0.161881		0.115812								-0.106663							0.118969
HN1L	-0.209178	-0.128036	-0.459955	-0.223534	0.160672	0.568551	-0.101516		-0.165251	-0.145282	-0.131925					0.115508					-0.10762				0.106948				0.117644				-0.120207			0.114252
STXB4	0.321981	0.365978	0.113612			0.563165	0.518724	-0.116484													0.127277							0.111971						-0.107247									-0.131474
M3K11	-0.436409			0.141024		0.562427	0.238727		-0.30153		-0.122964		-0.111254			-0.112605				-0.120603								-0.134688				-0.149897		-0.113995												0.117236
ZBT10						0.559391	-0.139583		0.286898	-0.1384	0.295659	-0.123004			0.111537		-0.101208				-0.121174		-0.126792		0.126124		-0.140447	-0.174845	-0.153401		-0.134593			-0.126526		0.100731			-0.109795				0.137014		-0.144957	-0.113652		-0.140999
RNF43	-0.215763	-0.201111	-0.209844	-0.308672	0.186073	0.554163			0.307767		0.218922					-0.142512	0.145041	0.222592	0.126553														0.152947										-0.17414					-0.11181
FABPE			0.197235	-0.16978	-0.181904	-0.539477		-0.204062	-0.273843		-0.212499	-0.13945	-0.168322		-0.13578				0.182367		0.157238	-0.156658			0.192004			0.138726			0.120577	0.103325		0.116703					0.146487					0.155724	0.195017			-0.128437
RN128:region 2	-0.123296			-0.225733		0.537225			-0.273171	0.202111	0.133947		-0.121095			-0.120744							-0.138845							-0.166389	-0.185373		0.323668	-0.240829		-0.134341				0.112377		-0.120414		-0.123197	-0.14558
Ceruloplasmin	-0.104046		-0.22501	-0.10107		0.523693	0.231864	0.155847	-0.289427		0.106083						0.10452	0.162561				0.120513		0.18388	-0.128317	-0.102518		-0.114615			0.173041							0.184463								0.328184	-0.179711
OSMR	0.428568	0.178996		0.232106	-0.259661	0.518462		0.244359					0.167925			0.135779				0.131767			0.123921		0.138134	0.110228				0.116563		0.124927					0.106044	-0.234747
SNP23	0.22584	-0.464139		0.228601		0.51761	0.342083	0.122423	-0.142564										-0.150902				-0.110684				0.191057								0.140388			0.20167
NSE2	-0.106137		-0.152181	-0.186485	0.130955	0.510863	0.116824				0.147835			0.157662	0.113627				0.157088		-0.151949		-0.216985		-0.107376	-0.194032		-0.113603		-0.152003						0.160569	-0.193608	0.32267	-0.147168			0.121418	0.106801	-0.126693					-0.153553
VCIP1	-0.26543	0.189321		-0.317299		0.502024			0.238855	-0.229987	-0.103						-0.111416	-0.116513				0.2581	0.117709	-0.146364	0.102717					-0.10846			0.14885		0.113832			0.126084			0.155858		-0.160188
PD-1	0.119705			0.112085		0.484428	0.133622	0.153135	0.218016							0.167321						-0.116482				0.125529	0.102131	-0.134253			-0.260162	0.108665	-0.194291								-0.206113		0.15812		0.244488	0.111583			0.167135
Endothelin-converting enzyme 1:ECD			0.148834			0.471446	0.19239	0.279391	0.201158						0.170909	-0.373724	0.159982	0.111851			0.168573					0.26625							0.190699		-0.164515						-0.163656
PARK2	0.10612		-0.105561	-0.148443	0.253949	0.466827			-0.103562		0.130182			-0.237454		0.149681		0.400183					0.196433	-0.143416	0.107891															0.127419			-0.212685	0.133088		-0.136583			-0.101515
ABI3	-0.141203				-0.251226	-0.456484	-0.121187	0.254884		-0.12007	-0.187088			0.115611		-0.157427	0.149228	-0.11829		-0.121932									0.150718			-0.125009			0.173391				0.222741	0.159481	-0.146202	-0.116581						-0.194516	-0.151221
SMN		-0.377243			-0.252832	0.435872	-0.176341					-0.123288	0.334042					0.155354		-0.127772			-0.113441				0.113067	0.150684		0.106615			0.100316	0.129138						0.254989	-0.100882		-0.188382	-0.216182		0.120819
ARL9	0.20381	0.184969	0.114298		-0.17424	-0.401722	0.18247						0.222173			-0.249978	-0.173614			-0.275485	0.219233		-0.119297				-0.101146		-0.193718	0.136426					0.142549	0.182547			0.124107							0.153455	-0.12759
BCAT2	0.271873	0.222353	0.264975	-0.143211	-0.110453	0.401544				0.211001	-0.120063						-0.166487	-0.103555					-0.289613										-0.212974	-0.137455		-0.313214		0.198225	0.158148			0.142175	0.109478
GSK-3 alpha	-0.244828			-0.269835		-0.366827	-0.273059	0.219716	-0.184964	-0.11768		-0.21581			-0.157841		-0.230738					0.203088	0.108185					0.116394			0.113719		0.143496	0.10692					0.163992	0.157446	0.229405	0.125491	0.103369			0.172987
C3b	-0.322903	0.224641	-0.20216	0.291493		-0.342906	0.153777	0.144964	-0.224282	-0.121675				0.26398		0.25855				-0.112608	-0.119302	-0.138003						0.225936			-0.109605				-0.114013	0.148347	0.143049					0.118085	-0.139751
LNP		0.133552	0.168842		-0.232412	0.31668		0.122849	0.270224			0.155261				0.134589			0.120118		-0.271127				-0.200532	0.156013			-0.158339		-0.130949	0.211815	-0.120156	-0.16424														-0.168283	0.268694
TPC6B		0.448696	0.153561		0.214734		0.710136				-0.130548										-0.13033					-0.130367
MED10	0.395149	0.157452	0.146173	0.354566	-0.108291	0.146702	0.70195			0.112243											-0.127932																							-0.117832
Galectin-1	0.35065	0.240906	0.236253			0.237997	0.698672			0.11903																-0.139384							0.154485											0.133534
AT5F1	0.342266			0.377596	0.144501	0.175203	0.642631	0.174084									-0.127141										0.119848							-0.13163							-0.122145								0.172231
UB2G1	0.561813	0.30343		0.151747	-0.102751	0.227435	0.611968			0.17928																						0.118867
ARL6	0.545814		0.25812	0.112496		0.286165	0.600619				0.124274						0.129705																											-0.12754
VHLL	0.208373				0.51603	0.199247	0.594168	0.113383																0.169449			0.111206						0.157282					-0.135651				0.102832		-0.166961		0.124593
M3K10	0.385962	0.429839	0.150675	0.161601	-0.114874	0.225688	0.570943			0.177181				0.139934											0.112331													0.148922											-0.107656
ARRD5		-0.193867				0.298197	0.56509	0.313845				0.124211	0.112883						-0.2568			0.119556	-0.120049			0.127528									0.233271	-0.228583								-0.124501	0.12422
GNAQ	0.279092	0.183889	0.27327	0.118104	0.251815	0.46786	0.546765	0.192438				0.106203													-0.106022			-0.101609				0.100005			0.140185
CAMK1	0.147107	0.201769				0.427676	0.522697		0.19837	0.165871		0.27892			0.104817						0.109349					0.112932	-0.125057				0.110752	0.200919			0.11567						0.209214				-0.12923	0.128003		-0.108535
CHID1		0.157182	-0.248548	0.167976		0.271997	0.512069	0.39999	0.173262						0.112007				0.218411						-0.130137					0.105243			0.135999			-0.195719					-0.144072					0.103381
ARHGG	0.230578		-0.25526		0.211105	0.157649	0.510655	0.171882			0.100607				0.238323				-0.145966	0.154189		-0.146779				0.158192		0.209612		0.222646		-0.11567									-0.111831	-0.174295
CHMP6	0.199635	-0.240666	0.247604	0.102723	0.427835	0.217296	0.50698	0.233702				0.151232						0.153833										-0.11853							0.133078					0.13423		-0.166514						-0.106188
MED4	-0.18247	0.364081	-0.130014		-0.306761	0.181426	0.500705					-0.159894		0.181163		0.219719				0.110661								0.113877		-0.195026		0.100987				-0.150821	0.121978					0.154786			0.21228	0.115128	0.102506		-0.110166
ARL1	0.421027	0.128422	0.204817		0.168888	0.13974	0.484024				0.115376	0.12932		0.291488					0.104685											0.310293		-0.150709		0.113198		0.103203			0.10777			-0.12671
ARL15	0.311164			-0.192823		0.186077	0.433282	0.11223	-0.215209						0.15298					0.165048			-0.249324				0.240697	-0.158951		0.114737	0.178623				-0.187235		-0.113582			-0.13586	-0.111878		-0.167002		0.137012		0.202163	0.180331
PSB2	0.276482	0.160402	0.218506		-0.164581	0.129223	0.416094	0.154482	-0.123663	0.133041		0.393794	-0.109062			-0.141539		0.176833		-0.175938			-0.115306	0.136907				-0.12917							-0.214762										-0.168835
UB2Q2	0.187088	0.255679	0.159187		0.380163	0.183661	0.397823	0.215681	-0.135222	-0.132339			0.1116			0.103905	0.139192					-0.139123	-0.168481				0.136844			-0.12133			0.1809		0.148877		0.191446					0.159642				0.183026			-0.128921
CATF	-0.190269					0.147003	0.13654	0.871975												0.112597																									0.107439
Cathepsin A	-0.126405	0.151835				0.122819		0.819209		0.212671						-0.113381						-0.135584							-0.130434		0.156979																	0.105876
Prolylcarboxypeptidase	0.136765		-0.117728	0.143411				0.761167	-0.159781	0.24135		-0.110038							0.112934				0.128517			-0.136328						0.127456								0.127013	-0.10609	0.138936	0.101323
PDC6I		0.159347	0.1587				0.187646	0.653833												-0.223054											-0.243996						-0.132005	-0.179816				-0.106479						-0.189181	-0.217148
VAT1L			0.165933	0.152705		-0.111973		0.644695	0.171409				0.171803			0.127102	0.119662	0.144407	-0.13482	-0.10545	0.125906					0.230623			-0.145526	-0.129919	-0.14188	-0.218078		-0.119558					0.113494				-0.102209	-0.131103
ARSK	0.199075			0.220908	0.106872	0.119304		0.598036	-0.132077	0.33013	0.164848				0.150339	0.149497		0.194708	0.130252	-0.101159						-0.134701									-0.103643
SRA1	0.341934		-0.198106		0.253349			0.572581	-0.183616	0.171682			-0.208933															0.113947		-0.172557		0.154761								0.120025	-0.185657	0.202102	0.119898						-0.116609
Cathepsin H		-0.239503				0.147661		0.569667		0.143325			-0.208083		0.109403				-0.103329			0.190965		0.175956		-0.207996	0.10207								0.105983		0.127085	0.175721		-0.150437			0.18657			-0.230519	0.15843
PDCD6	-0.293396	-0.242809				0.18001	0.250905	0.558843				0.239818	0.133635				0.223223	0.182345							-0.117979	0.130479							0.131841										-0.136627
KLOTHO	-0.183328		-0.129133		0.180439		0.111362	0.55463	-0.187348					0.128528	0.114398		0.148766			-0.107982	0.144213			-0.147058			-0.185151	0.123187			0.143129		-0.161327	0.145537	-0.109981	-0.256902	-0.144725					-0.168072				0.115531	0.143801
SPHM				0.227622				0.542267		-0.1228	-0.168989		-0.101944				0.241056	-0.173064	0.161737	-0.150178			0.150666								0.246395	0.297992	-0.117354			-0.130721			0.10749	0.129392				0.162818	-0.105835				0.101545
GAA				-0.104848	-0.234712	0.155614		0.539813		0.266767		-0.147525			-0.246921	0.131746	-0.157348		-0.174414	0.183458						-0.148011	0.113386						0.110679						-0.143844	-0.196995			-0.252587				-0.109089
galactosidase, alpha		0.237946				0.170265	-0.127516	0.537042	-0.106446	0.464339				-0.115088	-0.122243		-0.111845			0.104722										-0.126638						0.114374				-0.216633
Gro-b	-0.131408	-0.204805						0.532341			-0.266909	0.136496		0.138444	0.157997	-0.152652	0.220124	0.226243	-0.257366	0.118245		0.179761		-0.130559								-0.122553				-0.10105					0.232237						-0.111354	-0.149198
Gro-g	0.202669						0.169935	0.531443		0.106118	-0.2355	0.191483			0.339203		0.192487	0.201135	-0.101308			0.161978	-0.160241													-0.111053		-0.128097			0.31079		0.104806
ARL3	-0.178789	0.328183	0.385203	-0.154825	-0.215543			0.530957							-0.148242				-0.145077	-0.110278		0.119374	0.129062			0.146663	-0.108838	-0.123288		-0.146046		-0.143558							0.135136								0.111459
WWP1	0.276314		0.34608		0.240645			0.523012	0.217864		0.127987			-0.116472							0.108582		0.215775	0.16392			-0.135039									0.107955		-0.214191				-0.129923						-0.10126
IL-34		0.17112			0.226803	0.192366		0.495283			0.191796				0.131739			0.101972	0.113059		0.261255						-0.145051				-0.35605						0.120133				0.122041	-0.158813
Cathepsin V	-0.322778		-0.203784	0.197064	0.241261	-0.118575		0.492327										0.110408								-0.125894							0.407505											0.162489		0.180838	0.155783
LGMN				0.138916	0.301724			0.487945	0.161663	0.10613		-0.100682					0.238359	-0.246615	0.15079	-0.213696					-0.158668	-0.155654				0.137506		-0.123588				-0.164547		0.136047									-0.228855	0.123797
BGN	0.316276		0.235497	0.284935			0.135752	0.484892		0.265633	0.176485		0.127141		0.138927		0.227789	0.12896							-0.105164	0.107835	0.120819						-0.183566	0.200459											0.15425
Hexosaminidase B	0.354211	-0.162634		0.207417			0.237019	0.426516		0.365786						-0.129074								-0.14784			0.125118				0.161552	0.131614								0.124308		0.183434		0.125531					0.304454
Bone proteoglycan II	0.194178	0.261365	0.337126		0.28942	0.131155	0.137637	0.426325		0.234389				-0.158133	0.205515		0.114723	0.263442		-0.122723		0.109364			-0.10221				-0.109831							0.154904		0.11336	0.117626				-0.114167	-0.137115		-0.140313
ARL8A	0.335038	0.210481	0.122077	-0.361148	-0.325388	-0.172377	-0.185882	0.409723							-0.243895		-0.163442		-0.203924			0.115393	-0.172798			0.114682		0.116799	0.108034					-0.120022												0.137739
Gro-a		-0.19737	0.1499	0.116917				0.385846			-0.222024	0.117557			0.262828			0.291419	-0.102551				-0.214347						-0.285629				0.127039				-0.102655	-0.101871	-0.198755		0.229175			0.170729		0.118864	-0.119668
Carbonic Anhydrase XII	-0.195064				0.157066	0.119392	0.234194	0.344153									0.179825	0.17325			-0.109945	-0.29669	-0.186154			0.112675	-0.250691	-0.146058	0.168244						0.142297					0.162016				0.173966			0.11285
THIC								0.340914	0.269854		-0.156518	0.105128		-0.112359				0.206803			0.101564	-0.178943	-0.1333	-0.138398	-0.247144					0.166607	-0.153306		0.194405	-0.159021	0.116452		-0.143614				-0.179779				-0.166796		0.204707	-0.221624	0.146469
SYT8	0.10384				-0.109417	0.211002			0.719202		-0.103062					0.1551	0.132826		-0.109044						0.183426	-0.155737		-0.115892		-0.118992	-0.178706
TRI62		0.112002	0.106032			-0.109238			0.712514				0.107905			-0.139543		-0.21452		0.112705	-0.119116				-0.111467				0.157767	-0.106806			-0.147457	-0.108102	0.154659		-0.136507
TWEAKR	0.18537		0.153288	0.11167	-0.318431	-0.381864	0.127731		-0.62182		-0.149469				-0.136501					0.130292		0.111315												0.136752	0.10011													0.117287
HERC4	0.305287	0.20224	-0.130059			0.121614	0.103855		-0.619124			-0.140049					0.102455	0.210884		0.103991	0.125993								-0.145989			0.180653		-0.231628		0.123215				-0.226207
EMC1	0.101039					0.172982			0.614587		0.27256	-0.169857			0.104493	-0.16894									0.131145	0.259386	0.256616			0.143257	0.114153											-0.157587							-0.136488
BMP-1	0.175138	0.328106	0.195899		0.131916				-0.594393						-0.108402	-0.201027							0.127431		0.13053	0.162362		-0.134798		0.125767					0.228991	0.10413											-0.1743	-0.19524
CK049	0.109211	-0.243296	0.364597						0.573754	-0.142562					0.147626				0.101048	-0.229621					-0.124328							-0.183117					0.102849		0.111452			0.139238	0.125317	-0.259232
IFN16		-0.134918	0.126759	0.153078		0.16695	-0.138383	0.143435	0.493336		0.487383			-0.161892								-0.170909		0.147784	0.116789	0.144832					-0.12567	-0.131871							-0.129039			-0.103003					-0.14494
PSMG4	0.186485	0.211994	-0.127437	-0.12089	-0.446112	0.327558		0.119609	-0.468823			-0.162528	-0.187757											0.156452		-0.115238				0.125658	-0.11777			0.124217	0.141267										0.10399
TNFSF15	-0.290452	0.390114	-0.171742	-0.214348					0.46505		0.416243		-0.176854		0.121279	0.104628			0.121371				0.12548															0.128738						0.122193	0.144788
UB2Q1		-0.4281	-0.115142		-0.272365				0.44979									0.157557						-0.197763						0.113733		0.227677								-0.215086	-0.121393			0.17369	0.107144		-0.172564
TGFR-1	0.197284			-0.150026			0.186581		0.415809					0.165114	0.197427			0.148846			0.153446	-0.348575			0.185023		0.159073								-0.129908	0.192725	-0.107991			0.136885		0.124872			-0.103588	-0.214737
EMC8	-0.193566	-0.344658				-0.320022	0.138987	-0.115977	-0.412021		-0.131378		-0.100461						0.101477	0.164511			-0.17631		0.219055			0.231867		0.266193			0.161728							-0.117899					-0.116216				0.113144
IFNE1	0.130174	0.313328			-0.33862	0.358168			0.405111				0.274891	0.143324			-0.168248						0.105357										0.135102			-0.10481	0.122632				-0.215709					-0.117912	0.102577
IL-31		-0.133833		-0.112594	0.396314	-0.279189			0.403867			0.140076			0.2573	-0.142091		-0.159175	0.124954			0.175549			0.139739			0.165839						-0.137433				0.112125									0.122976
HECW1					-0.300198	-0.247714		0.250174	-0.402492		-0.211681						0.132221			0.125933			0.155804			-0.198131	-0.103529	0.234884			-0.13387	-0.155383					-0.167614	0.189153							-0.106065	-0.115161		0.172536
TMUB2	0.1726	-0.356716			0.218818			-0.260058	0.398129	-0.152075	-0.140554	0.132829	-0.190266			-0.140079				-0.212637			-0.127602	0.111925							-0.171884	-0.117891			0.160282		-0.110424		0.165132			0.130069	-0.262127	0.107566		-0.108445			0.121214
IRF4	-0.143143	-0.278537			0.17271				0.395381	0.140912	0.35316				0.164329	-0.143414	-0.198812			0.208943	0.10638			-0.102766				-0.177362		-0.116202	-0.126823	0.14916									-0.113501	-0.117503		-0.308658
IFN-w	-0.323739	0.169443		-0.209383	0.367176		-0.207504		0.369055	-0.10416	-0.106471	0.175455		0.123863		-0.199527						0.118873	0.1366	-0.263987				0.12476					0.146158	-0.107419								0.104203			-0.14779		-0.14207	0.140256	-0.106589
C1QC	0.266429	0.196865			-0.278285		0.14919	-0.21629	-0.352453		0.136306	-0.123594	-0.167594					-0.154861	0.245808	-0.13753	-0.157065					0.205451	-0.168137	-0.134787			0.1038			0.163218	0.130022								-0.141636						-0.140287
DPEP1	0.204239	0.152456		-0.176313	-0.184434				-0.29849	-0.128828	-0.296946	-0.245451			-0.179286	0.166157	-0.141095		-0.10367			0.115096	0.175644			-0.274687								-0.189257	0.180646			0.170158			-0.119181	-0.147744							-0.111552
MMP-17			-0.171064	-0.203455		-0.224215				0.762967						-0.108649			-0.102906				-0.132665					0.166906							-0.143556		-0.155019					0.120421
CBLN1	0.532179						0.130943	0.106266	0.112422	0.748441
NLGNY	0.632237							0.139793		0.69247								0.107531
BSSP4	0.548171							0.205769		0.673161								-0.111818																	-0.175399				0.133753
NLGN3	0.599619				-0.113568			0.27654		0.666507								0.109206
ZNF18	0.322345		-0.199682	-0.146242	-0.434745	-0.106215	0.165471			0.587526			-0.120561	-0.125143		0.120815						0.185811	0.123309	-0.119904																-0.100212
TLR3	0.190845	0.289173			0.135792	0.116743				0.543704	0.115943			0.10196					0.161363	0.167495																		0.512016				0.157523	0.135985
4EBP1	0.396598	0.200016		-0.119553		-0.143632	0.156974	0.123504		0.52684		0.208278										0.28271	-0.169253		-0.102813				0.139978					-0.115647								0.123942		0.121496			-0.1405	-0.136312	-0.131382
DPP2	0.206678		0.107834	0.204617				0.176729	-0.162026	0.522294				-0.193524		-0.114249			-0.137955	-0.141387			0.195729		0.146309			-0.174135		0.156801			-0.131705				0.107188	0.29022		0.180041				0.122504		0.14821	0.138086
Arylsulfatase A	0.224326	0.355165		0.124474			0.183401	0.380527		0.478273	-0.143177						-0.105798		0.103602					-0.117897			-0.107423											0.155237							-0.202518	0.143157	0.139608		0.177314
IL-20 Ra	0.38472	0.323346	-0.214979					0.236419		0.450763							0.177627			0.126485			-0.130214			0.102602			0.129806							-0.127715	0.239734	-0.133693	0.103945			0.102363			0.140816	0.112482			-0.143139
CATZ	0.342119			0.25299		-0.118901	0.214878	0.195309	-0.120728	0.433737	0.141786				0.193315				0.169353		-0.205746							-0.107916	-0.166814			0.201937			0.102357														0.137399
IFIT2	0.289616	-0.191088	0.208958		0.14008	0.252936			0.146328	0.109689	0.719064			0.254819		-0.1099																							0.112499
GEM	0.167677	-0.104218					0.28914	-0.207351		0.159874	0.62208	-0.128477	-0.224778			-0.1243	0.210252	-0.169001								0.147852				0.171358													-0.133564
UCHL5	0.293256	0.138143	0.412069			0.297699					0.53346			0.2186							0.150481				0.18517			-0.120678				-0.111597											0.127543					-0.140878	0.124273
IFNL4	-0.423376	0.196297		-0.332447		-0.121944	-0.136049	0.146215	-0.163766		0.514388	0.120652			-0.134166					0.177595				-0.155046	-0.213849					-0.142204								0.104436
GBG11	-0.283263	-0.379242		-0.172045	0.21932	0.264907					0.462212		-0.185029		0.209967	0.164098	0.124202			0.11522		-0.118262			-0.157885	0.105429						0.167024			-0.241413
MARK3	0.34271	0.379849	0.212823			0.178207	0.301044		0.230746		0.461819			-0.140606		0.230879		0.144215	-0.112608	0.126481												0.105043
TXLNA	-0.435504	-0.266304	-0.214842	-0.357484		-0.142704	-0.236677	-0.162399	-0.134436	-0.100773	0.448412	0.107731						-0.203658											0.113613			-0.118673		0.114413
UB2G2	0.273128	0.382508			-0.339314	0.223814			-0.359187		0.406927			0.299743	-0.15318	-0.125927																						0.14852	0.20457	0.108519						0.150445
TNF-a	-0.186098	0.22514	0.15319	-0.146534	-0.175564	-0.200961		0.107354			-0.344683	0.200087	0.146453						0.100362	-0.129902	-0.193263	0.155676		0.17695						0.139735					-0.168822	0.199505		0.11924		0.270832		-0.193483	-0.134262		-0.105641
TRH	-0.327717	0.251385				-0.327644	-0.143044		0.106199		0.343691		-0.215941	-0.117147				-0.179589							-0.139617				0.142135					-0.102031		-0.175832	0.149957		0.323292	0.151929							-0.130411
ZBT7A	-0.146582		-0.148546			0.123085	0.180604	-0.110736	-0.24973		-0.291612		-0.157463	-0.127292	0.164275			-0.107298	0.125809				-0.13344			-0.131345			0.117769		0.284732	-0.10513	0.250695	0.104878			-0.234019	-0.202876	-0.115447		-0.113833					-0.207386		0.146354
a-Synuclein			0.268764		0.233346							0.759368												-0.142924					0.157566	0.218497					0.117268					0.116079	0.13319							0.117494
PSA7	0.223662		0.234854			0.102808	0.258747			0.22705		0.664359	-0.104564			-0.150714		-0.17184		-0.136024										0.115041	-0.152531				-0.103518	0.127485				-0.133274					-0.136142
Beta-globin	-0.219829	0.104469	0.541058									0.663905																										0.131695			-0.125864		0.123877		0.188146
CA226	-0.254686		0.560038									0.655948																										0.122165			-0.132592				0.186985
Carbonic anhydrase I	-0.189787		0.559171					-0.115796	0.101169			0.626281						0.156226																		-0.183767												-0.116603
UBAC1	-0.451693	0.361949	0.126102	-0.213826								0.596297						-0.161715						-0.139785						0.187681	-0.101454										0.10337			0.119318
S100A8/S100A9	-0.18328	0.356088	0.455082			-0.121315						0.554073						0.205559				0.100098	-0.116298						-0.149194			0.101834	-0.114552							0.120754
Elastase		0.108775	0.521357	0.194845		-0.111498						0.540601	-0.104007					0.299713			0.130641	-0.104739																						-0.225163					0.166212
MMP-8					-0.245968		0.114175	-0.102986		0.122242	0.181934	0.47786								-0.238503							0.151484								-0.220493		0.421203	-0.168609			-0.143072		-0.143366	-0.206335		-0.110107		-0.11282
UPS15	0.207349		0.381226	0.207187			-0.18438		0.213821			0.436916					0.199549	-0.21315	-0.145861					-0.195236								0.165947											-0.230268		0.198254	-0.129865			-0.157883
Proteasome beta chain	0.329119	0.284664	0.150033		-0.165514		0.318523		-0.159803	0.221325		0.406819						0.169978		-0.2296								-0.130395	0.230274						-0.181984	0.160543		0.11438								-0.136935
IL-2				-0.235117	0.261573			-0.130092	0.376536			0.401315				-0.152953				-0.147724	0.29184	0.125245			0.195876			0.104221					0.138357		-0.201193	0.210763						-0.158401		-0.119759		0.119592
STX17	0.19285		0.221053					0.285152				0.383616	0.14283			0.121745				-0.117123		0.241577						0.104193		0.173154			-0.160667	-0.106929	0.205725	0.327999	-0.190417	-0.115347				0.154997		-0.122717			0.163136		0.21007
Angiotensinogen		0.190652	-0.240042		0.189099	0.331085		0.116214		-0.157131	-0.132181	-0.109597	0.741915			0.160372																															0.108692
b2-Microglobulin	-0.166755	0.143785	-0.189678		0.310008	0.335441		0.151831		-0.235588	-0.135985		0.684375			0.175937
Apo E2	-0.410837		-0.139096	-0.29803	0.213152	-0.322952	0.103467	-0.119156					-0.544593	-0.322724		0.170611																		0.121788
Apo E3	-0.492088		-0.140004	-0.24788		-0.410126	0.100684						-0.520821	-0.11127		0.18765																		0.185333	0.126699							0.13928						0.117599
Cystatin C	-0.213835	0.132347	-0.219877	-0.156059	-0.196644		-0.135653						0.387307		-0.125418	0.167474				0.242045	0.149899						0.289853			0.120397			-0.12597		-0.25985	0.127255		0.123395		-0.189222	-0.12893		-0.220214				-0.102409	0.105044
LRRN1:CD	0.327572	-0.137088			0.139257									-0.874035
TECK	0.18557	-0.250134	-0.152699	-0.125648	0.204406		-0.110728				0.105989			-0.844237
OTUL	0.371675				0.104383	0.137298	0.175713							-0.815699																	0.109695
HAX1	0.451464	-0.119077	-0.199374			0.29236								-0.713486	0.117412								-0.114209														0.101828
ARL2	0.494566		0.156861	0.228172		0.114312				0.111358	0.151468			0.650435						-0.122909		-0.140737				0.104887				-0.162709									0.110748									-0.156117
CHFR		0.459882	-0.138242	-0.297724	0.347035		0.21399						-0.120222	-0.538497				0.129322											0.117994									0.148297	0.186368
IL-10	0.258347	-0.111129				0.193448	0.384233	0.120555			0.130018			0.480252		0.255318	-0.198399	0.220782										0.113034				0.13299				-0.169738				-0.175798	-0.139486	0.154631
NUDT7	0.437987		0.206769	0.165351	-0.261659	0.109473			0.23022		0.306124		0.127604	0.477089	0.100553						0.193507	-0.199239											0.136244																0.1298
CLUL1	0.328558	0.168027	-0.147868				0.168234	0.226102		0.117171	0.31642			0.412778	-0.105024				-0.211955	-0.171874			-0.157943				-0.162001		-0.230469		0.1282									-0.166132		-0.125172		0.140914				-0.133713
ZRAN1	0.234196	-0.319508	0.356052	0.212968	-0.338812					0.109457	0.27514	-0.131974		0.36481								-0.11773		-0.129156	0.168087					0.213333								-0.134904				-0.210462		0.113799	-0.100972
SELS	0.321186				0.20767		-0.112167	0.156915	0.13708		0.227777	0.135696		0.36445				0.223549		-0.321087		-0.122069				-0.195637			0.129573	0.135563				0.119472	-0.133934			0.265741	0.133336						0.161626
I-TAC		-0.156582							0.177915						0.852343	-0.133583															-0.116861										-0.107288					-0.10083
IP-10	0.178214			0.250078	0.193918				0.133309				-0.108084		0.748003					0.117789			-0.112678	0.135217																	-0.105434
granzyme A				0.214764			0.170107		-0.196551		0.199087		0.118903	-0.163743	0.689686				0.202889	-0.11088	-0.114626	0.142093			-0.158785		-0.137768		-0.171089					0.137789		-0.127987
IL-12 p40	-0.242145		0.215128	-0.155165	-0.206594				-0.142751	0.106984	0.137796	-0.104678			-0.560673	-0.301324						0.143271									-0.170031			0.171746							-0.147281				0.113006
IL-23	0.28671	-0.125411		0.216576	0.300847	-0.101679	-0.207948		0.199846			0.102733		-0.122486	0.479608			0.120566		0.104906		-0.132341							-0.131963		0.231295						0.233915					-0.132963			-0.106211			0.117251
Fas ligand, soluble	0.441792	0.133176	0.124089	0.328496	-0.202214					0.104929	0.220491	-0.101015			0.453992				0.191953		-0.152379					0.178334							-0.116611				0.175853		0.129064				0.144235
Granzyme K		0.161054		0.10965	0.11444	0.239118	0.166255	0.126467	-0.111502	0.112192	0.13401		0.178886	-0.166215	0.437864	0.107146			0.11947	-0.132195	-0.221583			-0.227599	-0.238353			0.104286		-0.221469		0.177573						0.112544				0.112755	-0.161385	-0.210803		0.141682
IL-8	0.332747		0.186635	0.227853	0.19531	0.146309		0.158261			-0.317088			-0.214335	0.420923			0.269844									0.11455		-0.235473		0.108931							-0.114322		-0.10603	0.126882			0.16461					0.203362
MMP-9	0.235939			0.158646	0.171904			0.192485		-0.149496	-0.231753	0.219131			0.359316		-0.169811	0.110045		0.183401				0.10291					-0.25238	0.101309	0.215666		0.208345	-0.239087		-0.105965	0.158922					-0.133998	-0.187477	-0.241879
HCC-4				0.316375			-0.164758	0.161675		0.177558	0.166667	0.238024		0.113598	-0.345105	0.131459			0.19356	0.229912					-0.119125				-0.156531			-0.300579				-0.126234									-0.212576		-0.107548		-0.187602
ERCC1	0.205902			0.163396		0.350397				-0.198422	-0.148937		0.172238			0.631518					-0.217377		-0.10933									0.117434												-0.150317	-0.115447		0.139523
ZC4H2	0.149437	-0.114108		0.267092		-0.121177			0.134846						-0.180382	0.539657						-0.1087					0.347809			-0.144502	0.242449	-0.177682			0.177297	-0.170502									0.169156		-0.142668	-0.117252
ZN560		-0.210284		0.244189	0.145005	0.331703	0.225952		0.257823			-0.145508		0.106833		0.534629								-0.120762										-0.19199	0.15216					0.17778						0.194989
RNF41	0.3785	0.163827	0.21698		-0.188853	-0.350536	-0.164419		-0.202693							-0.511668							-0.100144														-0.147328	0.157835					-0.17166
NUD12	0.411523				0.205127		0.139419	0.109787	0.116643		0.179774		-0.201216			0.46768		-0.117875		-0.130506	0.103577		0.137058						-0.121234			0.210866							-0.124916			-0.173936			0.175206			0.211869
TRAIL R2:Death	0.140946	0.246564	-0.142066	0.161711	0.385636		0.137434		-0.264257		-0.207123	-0.112366	0.114253			0.444277	-0.151181	0.120721	0.116226		-0.154201								0.183804									0.193952		-0.109066					0.109418
Galectin-8	0.41051				-0.258785	-0.224175					-0.154389	0.107506	0.312793			0.429289	-0.100698	0.105119		-0.101904	-0.162595									0.152893		0.17359			0.200948				0.110882			0.120184	-0.153834
MMP-2	-0.113111	-0.107266	-0.14466			-0.136181		-0.364629			-0.146989	-0.146572				0.13212	-0.735384								0.143753		0.125514		-0.114889																0.144621
Lymphotoxin a2/b1		-0.374409	-0.311125								-0.135769				0.316693		-0.47287				0.272002				-0.181734		0.201923											0.120828			0.202298	0.10629		-0.115243	0.162622
cathepsin K	0.2265			0.269554	0.19154	-0.162693	0.33627	0.330899							0.160372	-0.129529	0.376068			-0.2026		0.151973	0.286848			0.174157			0.120308		0.1367	0.114151									0.170285		0.12679			0.111454
LAG-1	0.156776		0.168218				-0.105859	0.146631										0.847071	-0.103871	0.114792				-0.117704																	-0.133629						0.108758
IL-17B	0.255755	0.10876	0.178659	0.266161	0.11494			0.232563							0.263245	-0.117064		0.383725	0.119301	-0.111711				0.160449	0.111868						0.149633	0.246156	0.170638			-0.128628				0.178532	0.139394		-0.118116	-0.122482			-0.173169	0.149453	-0.19103
TRAIL R4	0.239273		0.252416	0.229623	0.134844													0.354164	0.308474	-0.136372		-0.134191		0.345302	0.159852						0.14459			-0.179342	0.129726	-0.129357		-0.147212	0.108927	0.131538				-0.109469		0.134046	-0.141063	0.141393
CRP	-0.206763		0.139105	0.217813							0.110309		0.150276		-0.138017				-0.753825		-0.112167	-0.16518					0.107413			-0.102334					-0.147829
sRAGE	0.34248			0.456428			-0.125834	-0.154487		0.150723					0.117284		0.11167	-0.127458	0.489884		-0.164272								0.223463					0.168979				-0.168444			-0.116855
Leptin	-0.226746		0.227534	0.124201			0.12184	0.344022							-0.105181		0.233053		-0.361841	0.107224			-0.15524		-0.149203				0.114139	0.256931					0.103778				-0.247242				-0.330235	-0.144041			-0.129339
SAA	-0.136045	-0.158478		0.327572		-0.177252	-0.102074	-0.131269		-0.142929		0.120687	-0.101834	0.178712	-0.153376	-0.157763		0.142272	-0.352695			-0.212573				0.21152	0.341965			0.166521		0.111022	-0.144444					-0.112083		-0.101093		-0.109187
NOTC2		-0.216357	-0.138437	0.203242	-0.101099	0.189907	0.155515	0.157633					0.109777			-0.154303		0.13287	-0.282619		0.15211	0.127078	-0.170775	-0.17453		-0.15623	0.192373	0.165939		-0.106197				-0.178487	-0.182996		-0.255079	-0.116762			0.212059	0.143356	0.120116	-0.109152	-0.250147		0.15088
TRIML		0.146978			0.219284		0.158503	0.152685		-0.125098	0.234979		-0.161008	0.20534	0.204837			-0.139933	-0.26566			-0.180124		0.146699		0.163837				0.132435	0.130962			0.177932		-0.185177	0.217662			-0.256542				-0.100103	-0.126132				-0.158951
LEG9		-0.22933			-0.125554			-0.116848			0.210978			-0.146196	0.104338			0.115528		0.770444	0.107522		-0.122922										0.12861
PSMA	0.133583		-0.146559			0.213487		-0.108987			0.215499										0.796509														-0.108027	0.109715						0.100049
Fractalkine/CX3CL-1	0.201674	-0.37814	-0.186678	0.191478	-0.322692				0.289654			0.168485									0.486924	0.105245	-0.114466			0.150423							0.172073					0.112371										0.102072
CYTD		0.24514							-0.133397		-0.111998					-0.13419		0.148697	0.199237	0.185432	0.403005				0.128387			0.253636			0.123375		-0.108222									0.240416			0.126588	-0.251806	0.298923	-0.107819
CAMK2D			0.185407	-0.14996		-0.226536	-0.216026			0.213982			-0.104036	-0.162745								0.768875										-0.107067					-0.109315
CAMK2B	0.243672	0.18802	0.333668	0.114954	0.142435	-0.23112		0.10399											0.165253			0.668082							0.131781						0.172516									0.156338
LRAP	0.198645	0.144721		0.207948	-0.12216		0.113479								0.112758					0.129579			-0.75891						-0.109467				0.138985							0.127991
CLN5:LD		0.198371	0.199652		-0.280391		-0.112689		0.183364	-0.148684	-0.218633	0.200865						0.144594	-0.199581		0.102969		-0.528923			0.10737	0.133211	-0.102473				-0.125194			-0.114558					-0.183529							0.111703		-0.173335
CQ067	0.131727		0.146407		-0.124361	0.228424	0.225002			0.107755	-0.137658				0.116622			0.233676	-0.270913		-0.110568		-0.274383	0.217517	0.235972	-0.15284			-0.163178				0.131176	-0.149101	-0.136419	-0.20158				-0.110227	0.134405			-0.13572		0.110588	0.117365
IL-35	0.289136			0.286703			0.208748	0.129195				-0.116072			0.287506									0.708894						-0.100535										-0.107724				0.113095
IL27B	0.281062			0.285228			0.211831	0.128158				-0.129456			0.294214									0.705087																-0.122963				0.100614
SYC1L	0.22936		0.28707					0.226973	-0.106241			-0.107507						-0.122531							-0.676945
ARTS1	0.273068		-0.178566								-0.111751		0.11338	0.121133									0.114676			-0.777649			-0.106846
GCP-2	0.22644	0.179934		0.329012	0.237884			0.204179		-0.108559		0.184743					0.171919			0.233899	0.121291			0.192058	-0.171686	0.421212								0.232094				0.139036	0.120427			-0.208998		0.167726
MMP-12	-0.117477			0.182381	0.12715	-0.165049					-0.108889		0.162486			0.12627	-0.131427		-0.183754								0.695221			0.106375										-0.110627	0.103587				0.202588
sTREM-1	-0.226827			0.228771	-0.222024	-0.13147			0.313795			-0.114155			0.134582	-0.126422		0.122676	0.160839								0.555704		-0.132515				0.246696	-0.112407		-0.109488					0.157575	-0.11556							0.158028
Apo B	0.24992	0.156616	0.184185	0.322045	0.315007									0.121792	0.144743	0.10859			-0.300546			-0.10798		-0.127557	0.131435		0.471841			-0.100418				-0.107857	-0.135562								0.243512
CAPG	0.185527	-0.268325	0.13182		0.211137	-0.208147	0.350727				-0.164994											-0.147883		-0.120543			0.458375		0.12308		-0.136455	-0.110534		-0.147529					0.119985			0.100449		0.167793			0.216609		0.129837
sICAM-1	0.188486	0.18097		0.29485	0.103101	0.214224		0.187126	0.113798	0.108676	-0.174549		0.195516	-0.205555	-0.111702			0.153134	-0.208825								0.395638							0.196618				0.158641	-0.270103	0.12844	0.17932								0.123793
OSM	-0.300152					0.300581		0.17751			0.276958									0.113602					-0.10184			-0.684385															0.143114		-0.100159
TLR1:ECD		-0.334134			-0.217705		0.149206						-0.126764	-0.26709						-0.122381				-0.178645	-0.249497	0.164221		-0.366353	0.256783			-0.228447	-0.193542	-0.160045		-0.15967		-0.102983	-0.109536		0.124847
Siglec-5	0.345722													0.112625	0.147427														-0.714993
CIP1		0.270293				-0.127615	0.178809	0.143169	0.215522				0.252819		-0.138247					-0.160612	-0.153246	0.164585	0.1912	0.123813		-0.173363	-0.140041		0.387844				0.112303	-0.143773		-0.243854						-0.141824		-0.258061					0.127741
GNAI3			0.136735		-0.217679	0.125417	0.356427					0.256183		0.128179																0.740823
SAE2	-0.121887	-0.243316	0.170828				0.16635		-0.117579		0.19035	0.223958						0.110136						-0.132626						0.730934
S27A2	-0.101571	-0.342584	0.147676			0.295884	0.3364					0.307099											-0.103856							0.623768								0.12205
TIMP-2	-0.127053	0.325037	-0.163296				0.155377	0.141914	0.111463			0.139853		-0.108986			0.291857		0.159215		0.32875		0.146355	0.121145	-0.256165	0.137071	-0.157785	0.112874		0.331142								-0.109811					-0.176472		0.151536		-0.170489	0.112532
CYTF		-0.182235		0.321602		-0.234955		0.134738			0.248461	-0.142759	0.106382	-0.161716	0.291901	0.13487			-0.107842					0.12013					-0.210128	0.1269	0.392424				0.144885					-0.107843		0.146703		0.11596		-0.101181	-0.119436
APBB1:PID 1	0.130438	0.333277		0.275339	0.246809	0.203724	0.319227		0.240159	-0.116247						0.148717									-0.129375					-0.117213		0.525572								0.105698						0.111059
APBB1:PID 2	0.204174	0.324715		0.297021	0.280922	0.247447	0.304641	0.149966	0.248438	-0.122802		0.106465	0.108788			0.135437									-0.117525							0.474884															-0.174628
CYTT		-0.125193	0.302219	0.236868		0.190245						-0.267494					-0.279517	0.277724									-0.14198					0.315461		0.164658	0.19927		0.271387		-0.111727		-0.251836
MMP-7	0.217595			0.108223	0.118523																	0.108062											0.842617
ZN174			-0.117238		0.118316	0.192603			0.123582		0.318724			-0.105806		-0.262619	0.138824	0.148265				-0.18568			-0.116926	-0.102771		-0.135948		0.137836	-0.246		0.509953	0.110108							-0.112351		-0.112685	-0.155169
IL-5 Ra	0.256357	-0.303308		0.116777	0.158982	-0.242725	-0.251396		0.24694	0.124506	0.157692				0.182157						0.22048	0.106494							-0.173998		0.240114		0.354007					-0.117599					-0.125161	0.166361	-0.111381			-0.139072	-0.102836
CaMKK alpha					0.280338	0.251449		0.204762	0.12005		-0.199159	0.139457	0.23045					0.125296								-0.119455			0.130952					-0.579621	-0.101897										0.123028
Apo F			-0.336233	0.213267		-0.324207							-0.16602		-0.107401	-0.100322			0.320466					-0.113061		0.231294	-0.193898	0.173128	0.204723		-0.111229		0.12764	0.338086	-0.103206				0.174654
CYTN	0.163741	-0.155556	0.280044	0.163657	-0.106759	0.147878	0.149494		-0.17297	0.10666			-0.192432		0.252787		-0.180502		0.104338	0.14242		-0.150049			0.123707	-0.102763	-0.158758			0.129754		0.235695		0.315858				0.138679			-0.118466		0.103349	0.169152		0.104368
ENA-78	-0.134609						-0.129857		0.124364	0.126785			0.147128		0.120707	-0.187194			-0.161874		0.114715	-0.121083													-0.758311										-0.120775
IL-1F6	0.355662	-0.210052		0.282477				-0.153311	-0.110068			-0.106711			-0.159594			-0.154085			0.154488						-0.104478									0.586589	-0.174388									-0.202832
C4a	0.464239		0.303942	0.199952	-0.153597													-0.105737						-0.172597		-0.125567										0.565362						-0.27408
C4b	0.318248		0.191611			-0.121891		-0.20886		0.17432			-0.149835							-0.358139	0.161857					0.10784		0.145269								0.54742											-0.115631
Lymphotactin	0.339856		0.114415	0.307909	0.184376					0.133243	0.163349			-0.142397	0.30521																					-0.146115	0.605372							-0.113632
NDUS4		-0.165638			0.272295	0.385386			-0.221185											-0.119779				0.161788		-0.190321	-0.154852			-0.123683	-0.113233			-0.11761	0.113467		0.563765				0.18134	0.110856			0.122189
CP045	0.195885	-0.429842			-0.167117						0.144268	-0.142267		-0.108571	0.156064	0.361195			0.111911			-0.17025				0.118629				0.13492	-0.100546		-0.114798	0.110335			0.438788		-0.206049		0.131906					-0.13048	0.181991		0.129728
OMGP		0.151948		-0.268593	0.196399	-0.275106		-0.171831		0.163527		0.120971	-0.361427		0.136587	0.116443																0.176931	0.191193		0.100417			0.511867	0.106543		0.14137						0.121725
BNP	0.304034	0.188317		0.252633	0.222838	0.258803	-0.16416													0.145801				0.122991	0.117558			-0.125323		-0.14056						-0.190723			-0.477154		-0.113813					-0.117381	0.13228
TWF1	0.120087			0.187558	0.143846	-0.12322		-0.248301		-0.173601	0.114682						-0.141121	-0.202752	0.221442	-0.11205	0.105788			-0.158542	0.159323	-0.188761	0.138362	0.175685		-0.183056		-0.169331						0.122639	0.345273			0.120037	-0.109464		0.262043		0.126854
IL-1 R4	0.159507		-0.155445	0.183282																				0.127703																-0.843634
IL-18 Ra			-0.197872			-0.137094	0.152114			0.177462	0.336817		-0.140382		0.142352		-0.127262		0.136968						-0.124602		0.115687				0.147329				-0.142692					-0.571411	-0.183674					0.213393
sLeptin R	0.233485	0.149042	-0.267122	0.222827									0.100139				-0.102193	0.313897			0.157929		0.105283	0.237065	-0.127464	0.139857		-0.304812		0.112368	0.148006						0.116326			-0.316188	-0.12736			-0.174583	0.174916			0.136291	-0.135035
Siglec-9	0.238956					-0.120583	0.112767					0.156879		-0.173303				-0.135464									0.152886										0.124834			0.165338	0.709167					-0.107774
Siglec-3	0.432943		0.168076	-0.134218	0.112085		0.157211						0.108984		0.118522						0.136362							0.106563					-0.119728									0.642832						-0.119418
FRDA	0.29541	0.335563	0.105884	0.129406	-0.138899	0.332639							0.137017		0.175992	-0.117026		-0.152841		0.117303		-0.189544	-0.159987						0.143082	-0.145168				0.153542					0.163762	0.167408	-0.109542	0.34896	-0.11644		-0.108429		0.133875		0.110872
BST1	0.456584			0.151978	0.103908		-0.196232		-0.162834			-0.162274	0.109648				-0.105936				0.110637					0.101752																	-0.58719			0.140476
GOLP3	-0.113762		0.110135		0.271483		0.277051																	-0.164509																				-0.796483
Proteinase-3	-0.299242	-0.22851		0.283043	-0.175659	-0.164053	-0.231766				0.112059		-0.107851		-0.128644	-0.139725					0.143891		0.102434			0.1693		0.199397	0.131387		0.112214	-0.159781										-0.16143	-0.232592	-0.324384		0.115537	-0.155678		0.140315
MMP-1		0.119002			0.144209	-0.176219		0.146335		-0.200445		0.151646					-0.100501								-0.100017		0.191608																		0.743938
APBB2:PID 2			-0.181465	-0.175436	0.171893		0.271485							-0.203627										0.145124																	-0.129801					0.704866
CA210	-0.218136	-0.105488						0.365593			-0.18199		0.147733																			-0.128217				-0.108519										-0.112604	0.684733
Proteasome subunit alpha type 5	0.382019	0.319558				0.123225		0.208548										0.25395															0.158915	-0.110562						0.121445							0.589011
SSAT-1		0.144237			-0.508154	0.152969					-0.109596		0.100155	-0.112629	-0.125884									0.178203			-0.141333	-0.125265		0.160366														0.113812				0.561825
F134B	0.148276	-0.233		0.372379		0.106538		0.264473	0.116221		0.163694		0.177699		0.149538							0.119772	0.183465		0.114959		0.16932					0.126329			0.153954			-0.105123				0.109197	0.102298	-0.107039	-0.126618			-0.126002	0.47971
THIK	0.245639		-0.101769	-0.204598		-0.331351			-0.132561		-0.134208			-0.118251				-0.107652			0.139403	0.205404			-0.103289			0.270115	0.210931				-0.151994			-0.121128	0.11037	0.137836									-0.252758	0.134868	0.342968

### Sheet: S2.2 MMR
Impact of CSF E2 tertiles (significance)
PC	Model	Age	Race	log10(BMI)	CSF E2	Race X CSF E2
1	0.018	0.126	0.07	0.054	0.624	0.563
4	0.021	0.002	0.241	0.203	0.689	0.69
19	<0.001	0.511	0.012	<0.001	0.254	0.03
42	0.017	0.181	0.003	0.109	0.081	0.04
43	0.003	0.23	0.326	0.015	0.006	0.677
Impact of CSF E1 tertiles (significance)
PC	Model	Age	Race	log10(BMI)	CSF E1	Race X CSF E1
1	0.008	0.197	0.444	0.035	0.31	0.253
4	0.018	0.002	0.041	0.122	0.556	0.696
9	0.036	0.024	0.043	0.566	0.064	0.185
29	0.009	0.924	0.437	0.642	0.005	0.005
41	0.01	0.429	0.812	0.74	0.228	0.008

### Sheet: S2.3 PC43, CSF E2
	B (95% CI)	p
Intercept	6.028 (1.652, 10.404)	0.008
Age (every 10 yr after 40)	-0.166 (-0.440, 0.108)	0.23
Race
B/AA	Reference
NHW	-0.535 (-1.040, -0.029)	0.039
log10(BMI)	-3.698 (-6.647, -0.750)	0.015
CSF E2 tertile
Undetectable	Reference
Detectable, lower	0.371 (-0.433, 1.175)	0.36
Detectable, higher	-1.019 (-1.886, -0.152)	0.022
Race X CSF E2 tertile
NHW X Detectable, lower	0.280 (-0.885, 1.445)	0.632
NHW X Detectable, higher	0.506 (-0.763, 1.775)	0.428
Positive loading analytes	apoE, ACE2, SAT2
Negative loading analytes	BST1, LEP, MIF

### Sheet: S2.4 PC19, CSF E2
	B (95% CI)	p
Intercept	7.076 (2.909, 11.243)	<0.001
Age (every 10 yr after 40)	0.086 (-0.175, 0.347)	0.511
Race
B/AA	Reference
NHW	-0.107 (-0.589, 0.374)	0.657
log10(BMI)	-4.992 (-7.799, -2.184)	<0.001
CSF E2 tertile
Undetectable	Reference
Detectable, lower	-0.876, -1.642, -0.111)	0.026
Detectable, higher	-0.335 (-1.160, 0.491)	0.421
Race X CSF E2 tertile
NHW X Detectable, lower	1.108 (-0.001, 2.217)	0.05
NHW X Detectable, higher	1.257 (0.049, 2.465)	0.042
Positive loading analytes	sRAGE/AGER, IL19, apoF, TRAIL R4
Negative loading analytes	CRP, SAP, LEP, SAA, C9, DcR3, apoB

### Sheet: S2.5 PC42, CSF E2
	B (95% CI)	p
Intercept	3.430(-1.365, 8.266)	0.158
Age (every 10 yr after 40)	0.203 (-0.097, 0.503)	0.181
Race
B/AA	Reference
NHW	-0.440 (-0.994, 0.114)	0.118
log10(BMI)	-2.630 (-5.861, 0.601)	0.109
CSF E2 tertile
Undetectable	Reference
Detectable, lower	-0.128 (-1.010, 0.753)	0.772
Detectable, higher	1.606 (0.656, 2.556)	0.001
Race X CSF E2 tertile
NHW X Detectable, lower	0.236 (-1.041, 1.512)	0.713
NHW X Detectable, higher	-1.745 (-3.136, -0.355)	0.015
Positive loading analytes	Siglec-3/CD33, FXN, IL13 Ra1, TNFRSF18, CDNF, CST5
Negative loading analytes	C4A, CD5

### Sheet: S2.6 PC29, CSF E1
	B (95% CI)	p
Intercept	-1.239 (-5.834, 3.356)	0.592
Age (every 10 yr after 40)	-0.014 (-0.302, 0.274)	0.924
Race
B/AA	Reference
NHW	-0.054 (-0.602, 0.495)	0.845
log10(BMI)	0.725 (-2.379, 3.829)	0.642
CSF E2 tertile
Undetectable	Reference
Detectable, lower	1.018 (0.205, 1.831)	0.015
Detectable, higher	0.190 (-0.715, 1.095)	0.676
Race X CSF E2 tertile
NHW X Detectable, lower	-1.023 (-2.162, 0.117)	0.078
NHW X Detectable, higher	1.913 (0.390, 3.435)	0.015
Positive loading analytes	CIP1/CCNB1IP1, PSMA2, IL7
Negative loading analytes	Siglec-5, CXCL1, IL-8

### Sheet: S2.7 PC41, CSF E1
	B (95% CI)	p
Intercept	1.175 (-3.300, 5.651)	0.601
Age (every 10 yr after 40)	0.112 (-0.169, 0.392)	0.492
Race
B/AA	Reference
NHW	-1.021, -1.555, -0.486)	<0.001
log10(BMI)	-0.504 (-3.527, 2.519)	0.74
CSF E2 tertile
Undetectable	Reference
Detectable, lower	-1.103 (-1.895, -0.311)	0.007
Detectable, higher	-1.135 (-2.016, -0.254)	0.012
Race X CSF E2 tertile
NHW X Detectable, lower	1.716 (0.606, 2.826)	0.003
NHW X Detectable, higher	1.129 (-0.354, 2.612)	0.133
Positive loading analytes	Siglec-9, CXCL3, CXCL2, CXCL1
Negative loading analytes	CD63, IL9/CXCL9
